# TUCAN: Ultra-fast methylation-based classification of pediatric solid tumors and lymphomas

**DOI:** 10.64898/2026.03.24.26348466

**Authors:** Merel Jongmans, Marc van Tuil, Esmée de Ruijter, Laura Hiemcke-Jiwa, Uta Flucke, Ronald de Krijger, Marijn Scheijde-Vermeulen, Pascal Kusters, Roelof van Ewijk, Hans Merks, Max van Noesel, Marc Pagès-Gallego, Carlo Vermeulen, Bastiaan Tops, Jeroen de Ridder, Lennart Kester

## Abstract

The high heterogeneity of pediatric cancers presents significant diagnostic challenges, underscoring the need for accurate classification. Although molecular profiling supports first-line diagnostics and guides treatment, it can delay final diagnosis. While Nanopore-based methylation analysis has enabled rapid CNS tumor diagnosis, its application to pediatric solid tumors and lymphomas has remained largely unexplored. We developed Tucan, a deep-learning classifier trained on 3,818 methylation array profiles representing 84 subtypes, designed to classify tumors from sparse Nanopore methylation data. In retrospective validation (n=514), Tucan generated confident predictions (CFT ***≥*** 0.7) within 30 minutes of sequencing in 385 cases, achieving 372 correct diagnoses (F1-score: 0.98). In prospective testing (n=74; 63 classifiable), 52 samples reached the confidence threshold with 96% accuracy, confirming the original diagnosis in 47 cases and correctly refining or revising it in three. Together, Tucan enables rapid, high-confidence molecular classification of pediatric solid tumors and lymphomas.

## Supplementary Table 2 for "TUCAN: Ultra-fast methylation-based classification of pediatric solid tumors and lymphomas"

Sample Name	Sample Identifier	Study	Tumor Subtype Abbreviation	In Training
100994770004_R02C02	source_1	MTAB_9875	ABC	TRUE
100994770004_R04C02	source_4	MTAB_9875	GCTB	TRUE
100994770004_R05C02	source_6	MTAB_9875	GCTB	FALSE
100994770004_R06C01	source_7	MTAB_9875	GCTB	TRUE
100994770005_R03C02	source_11	MTAB_9875	ABC	TRUE
100994770005_R05C01	source_12	MTAB_9875	OBL	TRUE
101103430066_R01C01	source_16	MTAB_9875	GCTB	FALSE
101103430066_R02C01	source_18	MTAB_9875	ABC	TRUE
101103430066_R03C01	source_20	MTAB_9875	OBL	TRUE
101103430066_R03C02	source_21	MTAB_9875	OBL	TRUE
101103430066_R04C01	source_22	MTAB_9875	OS	FALSE
101103430066_R04C02	source_23	MTAB_9875	OBL	TRUE
101103430066_R05C02	source_25	MTAB_9875	OBL	TRUE
101103430084_R06C02	source_27	MTAB_9875	ABC	TRUE
101103430084_R03C01	source_30	MTAB_9875	GCTB	TRUE
101103430084_R03C02	source_31	MTAB_9875	OBL	TRUE
101103430084_R04C01	source_32	MTAB_9875	ABC	TRUE
101103430084_R05C01	source_34	MTAB_9875	ABC	TRUE
101103430084_R06C01	source_36	MTAB_9875	OBL	TRUE
101103430087_R01C01	source_37	MTAB_9875	GCTB	TRUE
101103430087_R01C02	source_38	MTAB_9875	OS	TRUE
101103430087_R04C01	source_43	MTAB_9875	OS	FALSE
101103430087_R04C02	source_44	MTAB_9875	ABC	TRUE
101103430087_R06C01	source_47	MTAB_9875	GCTB	TRUE
101103430087_R06C02	source_48	MTAB_9875	ABC	TRUE
101103430097_R01C02	source_50	MTAB_9875	GCTB	TRUE
101103430097_R02C02	source_52	MTAB_9875	ABC	FALSE
101103430097_R03C02	source_54	MTAB_9875	ABC	TRUE
101103430097_R06C02	source_58	MTAB_9875	LMS	FALSE
101103430106_R01C01	source_59	MTAB_9875	GCTB	TRUE
101103430106_R04C01	source_64	MTAB_9875	GCTB	TRUE
101103430106_R05C01	source_65	MTAB_9875	ABC	TRUE
101103430147_R01C01	source_68	MTAB_9875	GCTB	TRUE
101103430147_R01C02	source_69	MTAB_9875	GCTB	TRUE
101103430147_R02C01	source_70	MTAB_9875	OS	FALSE
101103430147_R02C02	source_71	MTAB_9875	GCTB	TRUE
101103430147_R03C01	source_72	MTAB_9875	GCTB	TRUE
101103430147_R04C02	source_74	MTAB_9875	ABC	FALSE
101103430147_R06C02	source_77	MTAB_9875	GCTB	FALSE
101130760059_R02C01	source_79	MTAB_9875	GCTB	TRUE
101130760092_R01C02	source_80	MTAB_9875	GCTB	TRUE
101130760059_R04C01	source_81	MTAB_9875	GCTB	TRUE
101130760087_R01C02	source_85	MTAB_9875	OBL	TRUE
101130760087_R02C02	source_86	MTAB_9875	GCTB	TRUE
203259060009_R01C01	source_88	MTAB_9875	GCTB	TRUE
101130760087_R04C01	source_89	MTAB_9875	OBL	TRUE
101130760087_R04C02	source_90	MTAB_9875	GCTB	TRUE
101130760092_R02C02	source_96	MTAB_9875	GCTB	TRUE
101130760092_R06C01	source_102	MTAB_9875	OBL	TRUE
200362700236_R01C01	source_103	MTAB_9875	OS	TRUE
200379120035_R03C01	source_104	MTAB_9875	OS	TRUE
200362700236_R02C01	source_105	MTAB_9875	OS	TRUE
203259060043_R05C01	source_106	MTAB_9875	OS	TRUE
200362700236_R03C01	source_107	MTAB_9875	OS	TRUE
203259060034_R03C01	source_108	MTAB_9875	OS	TRUE
200362700236_R04C01	source_109	MTAB_9875	OS	TRUE
200362700236_R04C02	source_110	MTAB_9875	OS	TRUE
200362700236_R05C01	source_111	MTAB_9875	OS	TRUE
203259060092_R02C01	source_112	MTAB_9875	OS	TRUE
200362700236_R06C01	source_113	MTAB_9875	OS	FALSE
200362700236_R06C02	source_114	MTAB_9875	OS	TRUE
200379120035_R01C01	source_115	MTAB_9875	OS	TRUE
200379120035_R01C02	source_116	MTAB_9875	OS	FALSE
200379120035_R02C01	source_117	MTAB_9875	OS	TRUE
200379120035_R02C02	source_118	MTAB_9875	OS	TRUE
200379120035_R04C01	source_120	MTAB_9875	OS	TRUE
200379120035_R04C02	source_121	MTAB_9875	OS	TRUE
200379120035_R05C01	source_122	MTAB_9875	OS	FALSE
200379120035_R06C01	source_123	MTAB_9875	OS	TRUE
200379120035_R06C02	source_124	MTAB_9875	OS	TRUE
202273260066_R08C01	source_125	MTAB_9875	OS	TRUE
200379120064_R01C02	source_126	MTAB_9875	OS	TRUE
200379120064_R02C01	source_127	MTAB_9875	OS	TRUE
200379120064_R02C02	source_128	MTAB_9875	OS	TRUE
200379120064_R03C02	source_129	MTAB_9875	OS	FALSE
200379120064_R04C01	source_130	MTAB_9875	OS	TRUE
203259060079_R03C01	source_131	MTAB_9875	OS	TRUE
200379120064_R05C01	source_132	MTAB_9875	OS	TRUE
202262730036_R02C01	source_133	MTAB_9875	OS	TRUE
200379120064_R06C01	source_134	MTAB_9875	OS	TRUE
200379120064_R06C02	source_135	MTAB_9875	OS	TRUE
200512330046_R02C01	source_137	MTAB_9875	MPNST	TRUE
200512330046_R06C01	source_141	MTAB_9875	OS	TRUE
200550900082_R01C01	source_144	MTAB_9875	MPNST	TRUE
200550900071_R02C01	source_145	MTAB_9875	MPNST	TRUE
200550900071_R03C01	source_146	MTAB_9875	NF P	TRUE
200550900071_R04C01	source_147	MTAB_9875	MPNST	TRUE
200550900071_R05C01	source_148	MTAB_9875	MPNST	FALSE
200550900071_R06C01	source_149	MTAB_9875	MPNST	FALSE
200550900071_R07C01	source_150	MTAB_9875	MPNST	TRUE
200550900082_R02C01	source_151	MTAB_9875	MPNST	TRUE
200550900082_R06C01	source_152	MTAB_9875	MPNST	FALSE
200550900082_R07C01	source_153	MTAB_9875	SS	TRUE
200550900082_R08C01	source_154	MTAB_9875	ES	TRUE
200550900083_R01C01	source_155	MTAB_9875	NF P	TRUE
200550900083_R04C01	source_157	MTAB_9875	MPNST	TRUE
200550900083_R05C01	source_158	MTAB_9875	LMS	TRUE
200550900083_R06C01	source_159	MTAB_9875	MPNST	TRUE
200550900083_R08C01	source_160	MTAB_9875	SS	TRUE
200550900089_R01C01	source_161	MTAB_9875	NF P	TRUE
200550900089_R02C01	source_162	MTAB_9875	MPNST	TRUE
200550900089_R03C01	source_163	MTAB_9875	MPNST	TRUE
200550900089_R04C01	source_164	MTAB_9875	SCS	TRUE
200550900089_R06C01	source_165	MTAB_9875	NF P	TRUE
200550900089_R07C01	source_166	MTAB_9875	MPNST	TRUE
200550900089_R08C01	source_167	MTAB_9875	MPNST	FALSE
200550940005_R01C01	source_168	MTAB_9875	MPNST	FALSE
200550940005_R02C01	source_169	MTAB_9875	MPNST	TRUE
200550940005_R03C01	source_170	MTAB_9875	MPNST	FALSE
200550940005_R04C01	source_171	MTAB_9875	MPNST	TRUE
200550940005_R06C01	source_173	MTAB_9875	MPNST	TRUE
200550940005_R07C01	source_174	MTAB_9875	MEL	TRUE
200550940005_R08C01	source_175	MTAB_9875	MEL	TRUE
200550940006_R03C01	source_177	MTAB_9875	MPNST	TRUE
200550940023_R01C01	source_179	MTAB_9875	MPNST	TRUE
200550940006_R07C01	source_180	MTAB_9875	MPNST	FALSE
200550940013_R03C01	source_183	MTAB_9875	MPNST	TRUE
200550940013_R04C01	source_184	MTAB_9875	MPNST	FALSE
200550940013_R07C01	source_185	MTAB_9875	MPNST	FALSE
200550940013_R08C01	source_186	MTAB_9875	MPNST	FALSE
200550940023_R02C01	source_187	MTAB_9875	MPNST	FALSE
200550940023_R05C01	source_188	MTAB_9875	MPNST	FALSE
200550940024_R02C01	source_190	MTAB_9875	MPNST	FALSE
203257030177_R07C01	source_191	MTAB_9875	MPNST	TRUE
200550940024_R05C01	source_192	MTAB_9875	NF P	TRUE
200550940025_R06C01	source_195	MTAB_9875	MPNST	FALSE
200550940025_R08C01	source_197	MTAB_9875	ES	FALSE
200550940029_R03C01	source_198	MTAB_9875	ES	TRUE
200550940029_R04C01	source_199	MTAB_9875	MPNST	TRUE
200550940029_R05C01	source_200	MTAB_9875	MEL	TRUE
200550940029_R06C01	source_201	MTAB_9875	MPNST	TRUE
200550940029_R08C01	source_202	MTAB_9875	MPNST	TRUE
200550940047_R02C01	source_203	MTAB_9875	MPNST	FALSE
200550940047_R04C01	source_205	MTAB_9875	MPNST	FALSE
200550940047_R05C01	source_206	MTAB_9875	MPNST	TRUE
200550940047_R07C01	source_207	MTAB_9875	MPNST	FALSE
200550940047_R08C01	source_208	MTAB_9875	SS	TRUE
200598660011_R05C01	source_212	MTAB_9875	MPNST	TRUE
200598660015_R06C01	source_221	MTAB_9875	OS	FALSE
200598660034_R03C01	source_232	MTAB_9875	LMS	TRUE
200598660081_R08C01	source_255	MTAB_9875	CTRL NOS	FALSE
200598660070_R04C01	source_261	MTAB_9875	DFSP	TRUE
200598660079_R05C01	source_265	MTAB_9875	MPNST	FALSE
200598660081_R03C01	source_268	MTAB_9875	LMS	FALSE
200598660081_R04C01	source_269	MTAB_9875	MPNST	FALSE
200598660081_R06C01	source_271	MTAB_9875	MPNST	TRUE
200598660081_R07C01	source_272	MTAB_9875	LMS	TRUE
200788220001_R01C01	source_273	MTAB_9875	OS	TRUE
203257030093_R02C01	source_276	MTAB_9875	GCTB	TRUE
200788220001_R08C01	source_279	MTAB_9875	GCTB	TRUE
200788220003_R03C01	source_282	MTAB_9875	GCTB	TRUE
203257030216_R03C01	source_289	MTAB_9875	OS	TRUE
200788220019_R02C01	source_293	MTAB_9875	OS	FALSE
200788220019_R05C01	source_296	MTAB_9875	OS	TRUE
200788220019_R07C01	source_298	MTAB_9875	GCTB	TRUE
200788220049_R01C01	source_299	MTAB_9875	OS	TRUE
200788220051_R02C01	source_305	MTAB_9875	OS	FALSE
201496850114_R05C01	source_320	MTAB_9875	CTRL MU	TRUE
201496850114_R06C01	source_321	MTAB_9875	CTRL MU	TRUE
202273260231_R08C01	source_335	MTAB_9875	CTRL BL	TRUE
202128330130_R01C01	source_338	MTAB_9875	OS	TRUE
202262730036_R06C01	source_339	MTAB_9875	OS	TRUE
202128330130_R03C01	source_340	MTAB_9875	OS	TRUE
203259060009_R05C01	source_341	MTAB_9875	OS	TRUE
203257030100_R06C01	source_342	MTAB_9875	OS	TRUE
202128330130_R06C01	source_343	MTAB_9875	OS	TRUE
202128330130_R07C01	source_344	MTAB_9875	OS	TRUE
202128330130_R08C01	source_345	MTAB_9875	OS	TRUE
202259490096_R01C01	source_346	MTAB_9875	OS	TRUE
202259490096_R02C01	source_347	MTAB_9875	OS	TRUE
202262730112_R06C01	source_348	MTAB_9875	OS	TRUE
203259060074_R03C01	source_349	MTAB_9875	OS	TRUE
202259490096_R05C01	source_350	MTAB_9875	OS	FALSE
203257030093_R06C01	source_351	MTAB_9875	OS	TRUE
202259490096_R07C01	source_352	MTAB_9875	OS	TRUE
202273260143_R07C01	source_353	MTAB_9875	OS	TRUE
202262730036_R03C01	source_361	MTAB_9875	OS	TRUE
203257030100_R01C01	source_362	MTAB_9875	OS	TRUE
202262730036_R05C01	source_363	MTAB_9875	OS	FALSE
202262730036_R08C01	source_365	MTAB_9875	OS	TRUE
202262730037_R01C01	source_366	MTAB_9875	OS	TRUE
202273260065_R07C01	source_367	MTAB_9875	OS	TRUE
202273260064_R02C01	source_368	MTAB_9875	OS	TRUE
202262730037_R04C01	source_369	MTAB_9875	OS	TRUE
202262730037_R05C01	source_370	MTAB_9875	OS	TRUE
203259060074_R05C01	source_371	MTAB_9875	OS	TRUE
202262730037_R07C01	source_372	MTAB_9875	OS	TRUE
203257030093_R03C01	source_373	MTAB_9875	OS	TRUE
202273260143_R01C01	source_374	MTAB_9875	OS	TRUE
202262730095_R03C01	source_375	MTAB_9875	OS	TRUE
202262730095_R04C01	source_376	MTAB_9875	OS	TRUE
202273260054_R04C01	source_377	MTAB_9875	OS	FALSE
202262730095_R06C01	source_378	MTAB_9875	OS	TRUE
202262730095_R07C01	source_379	MTAB_9875	OS	TRUE
203259060018_R07C01	source_380	MTAB_9875	OS	TRUE
202262730098_R02C01	source_381	MTAB_9875	OS	TRUE
202262730098_R03C01	source_382	MTAB_9875	OS	TRUE
202262730098_R04C01	source_383	MTAB_9875	OS	TRUE
202262730098_R05C01	source_384	MTAB_9875	OS	TRUE
202262730098_R06C01	source_385	MTAB_9875	OS	TRUE
202273260020_R04C01	source_386	MTAB_9875	OS	TRUE
202262730098_R08C01	source_387	MTAB_9875	OS	TRUE
202262730112_R01C01	source_388	MTAB_9875	OS	TRUE
202262730112_R02C01	source_389	MTAB_9875	OS	TRUE
203259060009_R06C01	source_390	MTAB_9875	OS	TRUE
202273260020_R07C01	source_391	MTAB_9875	OS	TRUE
202273260143_R02C01	source_392	MTAB_9875	OS	TRUE
202262730113_R01C01	source_394	MTAB_9875	GCTB	TRUE
202262730113_R02C01	source_395	MTAB_9875	GCTB	TRUE
202262730113_R03C01	source_396	MTAB_9875	AS	FALSE
202262730113_R04C01	source_397	MTAB_9875	AS	TRUE
202262730113_R05C01	source_398	MTAB_9875	AS	TRUE
202262730113_R06C01	source_399	MTAB_9875	AS	TRUE
202262730113_R07C01	source_400	MTAB_9875	AS	TRUE
202262730113_R08C01	source_401	MTAB_9875	AS	TRUE
202262730115_R01C01	source_402	MTAB_9875	AS	FALSE
202262730115_R02C01	source_403	MTAB_9875	AS	TRUE
202262730115_R03C01	source_404	MTAB_9875	AS	TRUE
202262730115_R04C01	source_405	MTAB_9875	AS	FALSE
202262730135_R01C01	source_425	MTAB_9875	ASPS	TRUE
202262730135_R02C01	source_426	MTAB_9875	ASPS	FALSE
202262730135_R03C01	source_427	MTAB_9875	ASPS	TRUE
202262730181_R01C01	source_428	MTAB_9875	AFH	TRUE
202262730196_R06C01	source_448	MTAB_9875	OS	TRUE
202262730196_R07C01	source_449	MTAB_9875	GCTB	TRUE
202273260008_R02C01	source_452	MTAB_9875	OS	TRUE
202273260008_R03C01	source_453	MTAB_9875	OS	TRUE
202273260111_R04C01	source_454	MTAB_9875	OS	TRUE
203257030216_R04C01	source_455	MTAB_9875	OS	TRUE
202273260008_R06C01	source_456	MTAB_9875	OS	TRUE
202273260008_R07C01	source_457	MTAB_9875	OS	TRUE
202273260008_R08C01	source_458	MTAB_9875	OS	TRUE
203259060012_R02C01	source_459	MTAB_9875	OS	TRUE
202273260009_R02C01	source_460	MTAB_9875	OS	TRUE
203259060012_R04C01	source_461	MTAB_9875	OS	TRUE
202273260009_R04C01	source_462	MTAB_9875	OS	TRUE
202273260009_R05C01	source_463	MTAB_9875	OS	TRUE
203259060079_R05C01	source_464	MTAB_9875	OS	TRUE
203869580141_R08C01	source_465	MTAB_9875	OS	TRUE
203259060043_R01C01	source_466	MTAB_9875	OS	TRUE
202273260019_R06C01	source_467	MTAB_9875	OS	TRUE
202273260019_R07C01	source_468	MTAB_9875	OS	TRUE
202273260019_R08C01	source_469	MTAB_9875	OS	TRUE
202273260020_R01C01	source_470	MTAB_9875	OS	TRUE
202273260060_R07C01	source_471	MTAB_9875	OS	TRUE
202273260025_R05C01	source_472	MTAB_9875	IFS	TRUE
202273260044_R02C01	source_484	MTAB_9875	ES	TRUE
202273260044_R03C01	source_485	MTAB_9875	ES	FALSE
202273260044_R04C01	source_486	MTAB_9875	ES	FALSE
202273260044_R05C01	source_487	MTAB_9875	ES	FALSE
202273260044_R06C01	source_488	MTAB_9875	ES	TRUE
202273260044_R07C01	source_489	MTAB_9875	GCTB	TRUE
202273260044_R08C01	source_490	MTAB_9875	GCTB	FALSE
202273260045_R02C01	source_492	MTAB_9875	CTRL BL	TRUE
202273260054_R01C01	source_498	MTAB_9875	OS	TRUE
203259060043_R02C01	source_499	MTAB_9875	OS	TRUE
202273260058_R03C01	source_500	MTAB_9875	OS	TRUE
202273260054_R06C01	source_501	MTAB_9875	OS	TRUE
202273260054_R08C01	source_502	MTAB_9875	OS	TRUE
202273260058_R01C01	source_503	MTAB_9875	OS	TRUE
202273260058_R02C01	source_504	MTAB_9875	OS	TRUE
202273260058_R06C01	source_505	MTAB_9875	OS	TRUE
202273260058_R08C01	source_506	MTAB_9875	OS	TRUE
203257030100_R02C01	source_507	MTAB_9875	OS	TRUE
202273260060_R03C01	source_508	MTAB_9875	OS	TRUE
202273260060_R04C01	source_509	MTAB_9875	OS	TRUE
202273260060_R05C01	source_510	MTAB_9875	OS	TRUE
203259060009_R02C01	source_511	MTAB_9875	OS	TRUE
202273260064_R04C01	source_512	MTAB_9875	OS	TRUE
202273260064_R05C01	source_513	MTAB_9875	OS	TRUE
202273260064_R06C01	source_514	MTAB_9875	OS	TRUE
203259060034_R06C01	source_515	MTAB_9875	OS	TRUE
202273260064_R08C01	source_516	MTAB_9875	OS	TRUE
202273260065_R04C01	source_517	MTAB_9875	OS	TRUE
202273260065_R03C01	source_518	MTAB_9875	OS	TRUE
202273260065_R05C01	source_519	MTAB_9875	OS	TRUE
202273260065_R06C01	source_520	MTAB_9875	OS	TRUE
202273260066_R04C01	source_521	MTAB_9875	OS	TRUE
202273260080_R01C01	source_522	MTAB_9875	ASPS	TRUE
202273260080_R02C01	source_523	MTAB_9875	ASPS	TRUE
202273260080_R03C01	source_524	MTAB_9875	ASPS	TRUE
202273260080_R04C01	source_525	MTAB_9875	ASPS	TRUE
202273260080_R05C01	source_526	MTAB_9875	ASPS	TRUE
202273260080_R06C01	source_527	MTAB_9875	ASPS	TRUE
202273260080_R07C01	source_528	MTAB_9875	ASPS	TRUE
202273260080_R08C01	source_529	MTAB_9875	ASPS	TRUE
202273260111_R01C01	source_530	MTAB_9875	OS	TRUE
203259060023_R01C01	source_531	MTAB_9875	OS	TRUE
203259060034_R02C01	source_532	MTAB_9875	OS	TRUE
202273260111_R07C01	source_533	MTAB_9875	OS	TRUE
202273260117_R01C01	source_534	MTAB_9875	GCTB	FALSE
202273260117_R02C01	source_535	MTAB_9875	GCTB	FALSE
202273260117_R03C01	source_536	MTAB_9875	GCTB	FALSE
202273260117_R04C01	source_537	MTAB_9875	GCTB	FALSE
202273260117_R05C01	source_538	MTAB_9875	GCTB	TRUE
202273260117_R06C01	source_539	MTAB_9875	GCTB	TRUE
202273260143_R03C01	source_541	MTAB_9875	OS	TRUE
202273260143_R06C01	source_542	MTAB_9875	OS	TRUE
202273260143_R08C01	source_543	MTAB_9875	OS	TRUE
202273260229_R01C01	source_544	MTAB_9875	DFSP	TRUE
203869580123_R07C01	source_545	MTAB_9875	MPNST	TRUE
202273260229_R06C01	source_547	MTAB_9875	MPNST	TRUE
202273260229_R08C01	source_548	MTAB_9875	PEC	FALSE
202273260231_R01C01	source_549	MTAB_9875	PEC	FALSE
202273260231_R02C01	source_550	MTAB_9875	PEC	FALSE
202273260231_R03C01	source_551	MTAB_9875	PEC	FALSE
202273260231_R04C01	source_552	MTAB_9875	PEC	FALSE
202273260231_R05C01	source_553	MTAB_9875	PEC	FALSE
202273260231_R06C01	source_554	MTAB_9875	PEC	FALSE
202273260231_R07C01	source_555	MTAB_9875	PEC	FALSE
203212860167_R01C01	source_556	MTAB_9875	GCTB	TRUE
203212860167_R02C01	source_557	MTAB_9875	GCTB	FALSE
203219640032_R08C01	source_562	MTAB_9875	CTRL MU	TRUE
203212860245_R08C01	source_563	MTAB_9875	CTRL NOS	FALSE
203257030091_R02C01	source_586	MTAB_9875	MPNST	TRUE
203257030091_R03C01	source_587	MTAB_9875	MPNST	TRUE
203257030091_R05C01	source_588	MTAB_9875	MEL	FALSE
203257030091_R07C01	source_590	MTAB_9875	MPNST	TRUE
203257030211_R08C01	source_591	MTAB_9875	CTRL BL	TRUE
203257030093_R01C01	source_592	MTAB_9875	OS	FALSE
203257030093_R04C01	source_593	MTAB_9875	OS	TRUE
203257030093_R05C01	source_594	MTAB_9875	OS	TRUE
203259060009_R08C01	source_596	MTAB_9875	CTRL BO	FALSE
203257030100_R04C01	source_597	MTAB_9875	OS	TRUE
203257030100_R05C01	source_598	MTAB_9875	OS	TRUE
203257030100_R08C01	source_600	MTAB_9875	CTRL BO	FALSE
203257030177_R01C01	source_601	MTAB_9875	MPNST	FALSE
203257030177_R02C01	source_602	MTAB_9875	MPNST	FALSE
203257030177_R04C01	source_603	MTAB_9875	MPNST	FALSE
203257030177_R06C01	source_605	MTAB_9875	MPNST	FALSE
203257030209_R01C01	source_606	MTAB_9875	OS	TRUE
203257030209_R04C01	source_607	MTAB_9875	OS	TRUE
203257030209_R05C01	source_608	MTAB_9875	GCTB	TRUE
203257030209_R06C01	source_609	MTAB_9875	OS	TRUE
203257030209_R08C01	source_610	MTAB_9875	CTRL BO	FALSE
203257030211_R01C01	source_611	MTAB_9875	MPNST	FALSE
203257030211_R02C01	source_612	MTAB_9875	MPNST	TRUE
203257030216_R01C01	source_613	MTAB_9875	OS	TRUE
203257030216_R02C01	source_614	MTAB_9875	OS	TRUE
203257030216_R05C01	source_615	MTAB_9875	OS	TRUE
203257030216_R08C01	source_616	MTAB_9875	CTRL BO	FALSE
203259060009_R04C01	source_618	MTAB_9875	OS	TRUE
203259060012_R01C01	source_620	MTAB_9875	OS	TRUE
203259060012_R03C01	source_621	MTAB_9875	OS	TRUE
203259060012_R05C01	source_622	MTAB_9875	OS	TRUE
203259060012_R06C01	source_623	MTAB_9875	OS	TRUE
203259060012_R08C01	source_624	MTAB_9875	CTRL BO	FALSE
203259060023_R03C01	source_627	MTAB_9875	OS	TRUE
203259060023_R04C01	source_628	MTAB_9875	OS	TRUE
203259060023_R05C01	source_629	MTAB_9875	OS	TRUE
203259060023_R06C01	source_630	MTAB_9875	OS	TRUE
203259060023_R07C01	source_631	MTAB_9875	OS	TRUE
203259060023_R08C01	source_632	MTAB_9875	CTRL BO	FALSE
203259060034_R04C01	source_641	MTAB_9875	OS	TRUE
203259060043_R08C01	source_643	MTAB_9875	CTRL BO	FALSE
203259060043_R03C01	source_652	MTAB_9875	OS	TRUE
203259060043_R06C01	source_654	MTAB_9875	OS	TRUE
203259060074_R01C01	source_656	MTAB_9875	CTRL BL	TRUE
203259060074_R02C01	source_657	MTAB_9875	OS	TRUE
203259060074_R04C01	source_658	MTAB_9875	OS	TRUE
203259060074_R06C01	source_659	MTAB_9875	OS	TRUE
203259060079_R08C01	source_661	MTAB_9875	GCTB	TRUE
203259060079_R01C01	source_662	MTAB_9875	CTRL BL	TRUE
203259060079_R02C01	source_663	MTAB_9875	OS	TRUE
203259060079_R04C01	source_664	MTAB_9875	OS	TRUE
203259060079_R06C01	source_665	MTAB_9875	OS	TRUE
203259060092_R01C01	source_666	MTAB_9875	CTRL BL	TRUE
203259060092_R03C01	source_667	MTAB_9875	OS	TRUE
203259060092_R04C01	source_668	MTAB_9875	OS	TRUE
203259060092_R05C01	source_669	MTAB_9875	OS	TRUE
203259060092_R06C01	source_670	MTAB_9875	OS	TRUE
203869580117_R01C01	source_702	MTAB_9875	MPNST	TRUE
203869580117_R02C01	source_703	MTAB_9875	OS	TRUE
203869580117_R04C01	source_704	MTAB_9875	MPNST	TRUE
203869580117_R05C01	source_705	MTAB_9875	MPNST	TRUE
203869580117_R06C01	source_706	MTAB_9875	MPNST	TRUE
203869580117_R07C01	source_707	MTAB_9875	MPNST	FALSE
203869580123_R08C01	source_708	MTAB_9875	CTRL BL	TRUE
203869580123_R01C01	source_709	MTAB_9875	MPNST	FALSE
203869580123_R04C01	source_710	MTAB_9875	MPNST	FALSE
203869580123_R05C01	source_711	MTAB_9875	MPNST	FALSE
203869580131_R01C01	source_713	MTAB_9875	MPNST	TRUE
203869580131_R02C01	source_714	MTAB_9875	MPNST	FALSE
203869580131_R03C01	source_715	MTAB_9875	MPNST	TRUE
203869580131_R04C01	source_716	MTAB_9875	MPNST	TRUE
203869580131_R05C01	source_717	MTAB_9875	CIC	TRUE
203869580131_R06C01	source_718	MTAB_9875	BCOR	TRUE
203869580131_R07C01	source_719	MTAB_9875	MPNST	TRUE
203869580131_R08C01	source_720	MTAB_9875	CTRL BL	TRUE
203869580140_R01C01	source_721	MTAB_9875	MPNST	TRUE
203869580140_R02C01	source_722	MTAB_9875	MPNST	TRUE
203869580140_R03C01	source_723	MTAB_9875	MPNST	FALSE
203869580140_R04C01	source_724	MTAB_9875	MPNST	FALSE
203869580140_R07C01	source_727	MTAB_9875	MPNST	FALSE
203869580140_R08C01	source_728	MTAB_9875	MPNST	TRUE
203869580141_R01C01	source_729	MTAB_9875	MPNST	FALSE
203869580141_R03C01	source_731	MTAB_9875	MPNST	FALSE
203869580141_R05C01	source_732	MTAB_9875	GCTB	TRUE
203869580141_R06C01	source_733	MTAB_9875	GCTB	TRUE
3999078002_R01C01	source_736	MTAB_9875	OBL	TRUE
3999078064_R01C01	source_739	MTAB_9875	GCTB	TRUE
3999078002_R05C01	source_742	MTAB_9875	OBL	TRUE
3999078064_R03C02	source_748	MTAB_9875	GCTB	TRUE
203259060018_R08C01	source_780	MTAB_9875	OS	TRUE
GSM4912769_10003885129_R01C02	GSM4912769	GSE161692	SCCOHT	TRUE
GSM4912770_10003885129_R02C01	GSM4912770	GSE161692	SCCOHT	TRUE
GSM4912771_10003885129_R02C02	GSM4912771	GSE161692	SCCOHT	TRUE
GSM4912772_10003885129_R03C01	GSM4912772	GSE161692	SCCOHT	TRUE
GSM4912773_10003885129_R03C02	GSM4912773	GSE161692	SCCOHT	TRUE
GSM4912774_10003885129_R04C01	GSM4912774	GSE161692	SCCOHT	TRUE
GSM4912775_10003885129_R04C02	GSM4912775	GSE161692	SCCOHT	TRUE
GSM4912776_10003885129_R05C01	GSM4912776	GSE161692	SCCOHT	TRUE
GSM4912777_10003885129_R05C02	GSM4912777	GSE161692	SCCOHT	TRUE
GSM4912778_10003885129_R06C01	GSM4912778	GSE161692	SCCOHT	TRUE
GSM4912779_10003885154_R01C01	GSM4912779	GSE161692	SCCOHT	TRUE
GSM4912780_10003885154_R01C02	GSM4912780	GSE161692	SCCOHT	TRUE
GSM4912781_10003885154_R02C01	GSM4912781	GSE161692	SCCOHT	TRUE
GSM4912782_10003885154_R02C02	GSM4912782	GSE161692	SCCOHT	TRUE
GSM4912783_10003885154_R03C01	GSM4912783	GSE161692	SCCOHT	TRUE
GSM4912784_10003885154_R03C02	GSM4912784	GSE161692	SCCOHT	TRUE
GSM4912785_10003885154_R04C01	GSM4912785	GSE161692	SCCOHT	TRUE
GSM4912786_10003885154_R04C02	GSM4912786	GSE161692	SCCOHT	TRUE
GSM4912787_10003885154_R05C01	GSM4912787	GSE161692	SCCOHT	TRUE
GSM4912788_10003885154_R05C02	GSM4912788	GSE161692	SCCOHT	TRUE
GSM4912789_10003885154_R06C01	GSM4912789	GSE161692	SCCOHT	TRUE
GSM4912790_9630789199_R01C02	GSM4912790	GSE161692	SCCOHT	TRUE
GSM4912791_9630789199_R02C01	GSM4912791	GSE161692	SCCOHT	TRUE
GSM4912792_9630789199_R02C02	GSM4912792	GSE161692	SCCOHT	TRUE
GSM4912793_9630789199_R03C01	GSM4912793	GSE161692	SCCOHT	TRUE
GSM4912794_9630789199_R05C01	GSM4912794	GSE161692	SCCOHT	TRUE
GSM4912795_9630789199_R06C01	GSM4912795	GSE161692	SCCOHT	TRUE
GSM4912762_203952880054_R04C01	GSM4912762	GSE161692	SCCOHT	TRUE
GSM4912763_203952880054_R02C01	GSM4912763	GSE161692	MRT	FALSE
GSM4912764_203952880054_R03C01	GSM4912764	GSE161692	MRT	TRUE
GSM4912765_203952880054_R05C01	GSM4912765	GSE161692	MRT	TRUE
GSM4912766_204081740052_R08C01	GSM4912766	GSE161692	MRT	FALSE
GSM4912767_204234160028_R03C01	GSM4912767	GSE161692	MRT	FALSE
GSM4912768_204234160028_R06C01	GSM4912768	GSE161692	MRT	TRUE
GSM5707024_9878827235_R04C02	GSM5707024	GSE196228	aRMS	TRUE
GSM5707042_9296930031_R05C02	GSM5707042	GSE196228	CPH	TRUE
GSM5707043_9407201032_R06C02	GSM5707043	GSE196228	CPH	TRUE
GSM5707044_9007225017_R05C01	GSM5707044	GSE196228	CPH	TRUE
GSM5707045_9305651037_R04C02	GSM5707045	GSE196228	CPH	TRUE
GSM5707046_9007225026_R01C01	GSM5707046	GSE196228	CPH	TRUE
GSM5707047_9296930094_R04C02	GSM5707047	GSE196228	CPH	TRUE
GSM5707048_9296930094_R05C02	GSM5707048	GSE196228	CPH	TRUE
GSM5707049_9305216208_R06C02	GSM5707049	GSE196228	CPH	TRUE
GSM5707050_9305216209_R01C01	GSM5707050	GSE196228	CPH	TRUE
GSM5707051_9305216209_R01C02	GSM5707051	GSE196228	CPH	TRUE
GSM5707052_9305216209_R04C01	GSM5707052	GSE196228	CPH	TRUE
GSM5707053_9407201033_R01C01	GSM5707053	GSE196228	CPH	TRUE
GSM5707054_9305651037_R02C02	GSM5707054	GSE196228	CPH	TRUE
GSM5707055_9296930031_R06C02	GSM5707055	GSE196228	CPH	TRUE
GSM5707056_9296930089_R06C02	GSM5707056	GSE196228	CPH	TRUE
GSM5707057_9296930094_R01C01	GSM5707057	GSE196228	CPH	TRUE
GSM5707058_9296930094_R02C02	GSM5707058	GSE196228	CPH	TRUE
GSM5707059_9296930094_R03C02	GSM5707059	GSE196228	CPH	TRUE
GSM5707060_9296930094_R06C02	GSM5707060	GSE196228	CPH	TRUE
GSM5707061_9305651095_R06C02	GSM5707061	GSE196228	CPH	TRUE
GSM5707062_9968646165_R03C02	GSM5707062	GSE196228	EWS	TRUE
GSM5707063_10006823143_R04C02	GSM5707063	GSE196228	EWS	TRUE
GSM5707064_9533774067_R04C02	GSM5707064	GSE196228	EWS	TRUE
GSM5707065_9878820009_R06C02	GSM5707065	GSE196228	EWS	TRUE
GSM5707066_9553932123_R05C02	GSM5707066	GSE196228	EWS	TRUE
GSM5707067_9533774024_R01C02	GSM5707067	GSE196228	EWS	TRUE
GSM5707068_9376561024_R01C01	GSM5707068	GSE196228	EWS	TRUE
GSM5707069_9829119119_R04C02	GSM5707069	GSE196228	EWS	TRUE
GSM5707070_9376538153_R06C02	GSM5707070	GSE196228	EWS	TRUE
GSM5707071_10005839017_R06C01	GSM5707071	GSE196228	EWS	TRUE
GSM5707143_8221932018_R06C02	GSM5707143	GSE196228	eRMS	TRUE
GSM5707144_101231000026_R02C02	GSM5707144	GSE196228	eRMS	TRUE
GSM5707145_202073190026_R02C01	GSM5707145	GSE196228	aRMS	TRUE
GSM5707146_201364900021_R03C01	GSM5707146	GSE196228	aRMS	TRUE
GSM5707147_201533480032_R02C01	GSM5707147	GSE196228	NUT	TRUE
GSM5707178_204425710008_R05C01	GSM5707178	GSE196228	aRMS	TRUE
GSM5707179_204425710008_R06C01	GSM5707179	GSE196228	aRMS	TRUE
GSM5707180_204425710008_R07C01	GSM5707180	GSE196228	aRMS	TRUE
GSM5707181_204425710008_R08C01	GSM5707181	GSE196228	aRMS	TRUE
GSM5707182_202274990172_R08C01	GSM5707182	GSE196228	aRMS	TRUE
GSM5707194_204384680076_R04C01	GSM5707194	GSE196228	EWS	TRUE
GSM5707195_204316900127_R07C01	GSM5707195	GSE196228	EWS	TRUE
GSM5707196_203021070042_R02C01	GSM5707196	GSE196228	CPH	TRUE
GSM5707200_204668820061_R04C01	GSM5707200	GSE196228	eRMS	TRUE
GSM5707204_204339110022_R04C01	GSM5707204	GSE196228	LEC	TRUE
GSM5707205_203072530063_R03C01	GSM5707205	GSE196228	LEC	TRUE
GSM5707206_203960260023_R08C01	GSM5707206	GSE196228	LEC	TRUE
GSM5707207_204316970007_R01C01	GSM5707207	GSE196228	LEC	TRUE
GSM5707208_204316970050_R01C01	GSM5707208	GSE196228	LEC	TRUE
GSM5707210_203175700041_R05C01	GSM5707210	GSE196228	LEC	TRUE
GSM5707211_204339110022_R05C01	GSM5707211	GSE196228	LEC	TRUE
GSM5707212_203017150065_R02C01	GSM5707212	GSE196228	LEC	TRUE
GSM5707213_201465930056_R03C01	GSM5707213	GSE196228	LEC	TRUE
GSM5707214_201532190146_R02C01	GSM5707214	GSE196228	LEC	TRUE
GSM5707215_201532190146_R01C01	GSM5707215	GSE196228	LEC	TRUE
GSM5707216_201532190146_R03C01	GSM5707216	GSE196228	LEC	TRUE
GSM5707217_201465930056_R02C01	GSM5707217	GSE196228	LEC	TRUE
GSM5707227_203821710045_R01C01	GSM5707227	GSE196228	MEL	TRUE
GSM5707228_203998250121_R02C01	GSM5707228	GSE196228	MEL	TRUE
GSM5707229_203755080048_R06C01	GSM5707229	GSE196228	MEL	TRUE
GSM5707230_203755080015_R06C01	GSM5707230	GSE196228	MEL	TRUE
GSM5707231_203806760155_R05C01	GSM5707231	GSE196228	MEL	TRUE
GSM5707232_203755080048_R02C01	GSM5707232	GSE196228	MEL	TRUE
GSM5707233_203755080015_R08C01	GSM5707233	GSE196228	MEL	TRUE
GSM5707234_203755080028_R06C01	GSM5707234	GSE196228	MEL	TRUE
GSM5707235_203755080028_R02C01	GSM5707235	GSE196228	MEL	TRUE
GSM5707236_203810690157_R02C01	GSM5707236	GSE196228	MEL	FALSE
GSM5707237_203755080029_R04C01	GSM5707237	GSE196228	MEL	TRUE
GSM5707238_202995850037_R03C01	GSM5707238	GSE196228	MEL	TRUE
GSM5707239_204316900127_R04C01	GSM5707239	GSE196228	MEL	TRUE
GSM5707240_203998250121_R08C01	GSM5707240	GSE196228	MEL	TRUE
GSM5707241_202995850038_R01C01	GSM5707241	GSE196228	MEL	TRUE
GSM5707242_203755080048_R08C01	GSM5707242	GSE196228	MEL	TRUE
GSM5707243_202790040027_R06C01	GSM5707243	GSE196228	MEL	TRUE
GSM5707244_203755080029_R06C01	GSM5707244	GSE196228	MEL	TRUE
GSM5707245_203755080015_R02C01	GSM5707245	GSE196228	MEL	TRUE
GSM5707246_203755080015_R04C01	GSM5707246	GSE196228	MEL	TRUE
GSM5707247_203821710032_R01C01	GSM5707247	GSE196228	MEL	TRUE
GSM5707272_204361730144_R02C01	GSM5707272	GSE196228	LEC	TRUE
GSM5707274_204361730144_R07C01	GSM5707274	GSE196228	LEC	TRUE
GSM5707277_203821710019_R02C01	GSM5707277	GSE196228	NUT	TRUE
GSM5707278_202123800244_R01C01	GSM5707278	GSE196228	NUT	TRUE
GSM5707279_204503540034_R04C01	GSM5707279	GSE196228	NUT	FALSE
GSM5707418_204776830115_R05C01	GSM5707418	GSE196228	NUT	FALSE
GSM5707420_204776830106_R04C01	GSM5707420	GSE196228	NUT	TRUE
GSM5707422_204361730144_R04C01	GSM5707422	GSE196228	CTRL NOS	TRUE
GSM5707423_204390590085_R02C01	GSM5707423	GSE196228	CTRL NOS	TRUE
GSM5707425_204776820110_R06C01	GSM5707425	GSE196228	CTRL NOS	TRUE
GSM5707426_204776820110_R07C01	GSM5707426	GSE196228	CTRL NOS	TRUE
GSM5707427_204774160117_R04C01	GSM5707427	GSE196228	CTRL NOS	TRUE
GSM5707428_204774160117_R05C01	GSM5707428	GSE196228	CTRL NOS	TRUE
GSM5707429_204774160117_R06C01	GSM5707429	GSE196228	CTRL NOS	TRUE
GSM5707430_204774160117_R08C01	GSM5707430	GSE196228	CTRL NOS	TRUE
GSM5707431_204774160117_R01C01	GSM5707431	GSE196228	LEC	TRUE
GSM5707432_204774160117_R02C01	GSM5707432	GSE196228	LEC	TRUE
GSM5707433_204774160117_R03C01	GSM5707433	GSE196228	LEC	TRUE
GSM5707464_201465910042_R06C01	GSM5707464	GSE196228	eRMS	TRUE
GSM5707465_201465960009_R03C01	GSM5707465	GSE196228	eRMS	TRUE
GSM5707466_201247480006_R08C01	GSM5707466	GSE196228	eRMS	TRUE
GSM5707467_200925700107_R07C01	GSM5707467	GSE196228	eRMS	TRUE
GSM5707468_200889820111_R02C01	GSM5707468	GSE196228	eRMS	TRUE
GSM5707469_201465970058_R03C01	GSM5707469	GSE196228	eRMS	TRUE
GSM5707470_201869680016_R05C01	GSM5707470	GSE196228	eRMS	FALSE
GSM5865980_205624890096_R05C01	GSM5865980	GSE196228	MEL	TRUE
GSM5865985_205624890080_R07C01	GSM5865985	GSE196228	MEL	TRUE
GSM5866003_205617070152_R01C01	GSM5866003	GSE196228	EWS	TRUE
GSM5866008_205617070152_R08C01	GSM5866008	GSE196228	LEC	TRUE
GSM5866015_205724780127_R03C01	GSM5866015	GSE196228	EWS	TRUE
GSM5866016_205724780127_R05C01	GSM5866016	GSE196228	NUT	TRUE
GSM5866027_205724780126_R05C01	GSM5866027	GSE196228	eRMS	TRUE
GSM5866028_205724780126_R07C01	GSM5866028	GSE196228	aRMS	TRUE
GSM5866029_205724780126_R08C01	GSM5866029	GSE196228	aRMS	TRUE
GSM5866030_204776820110_R08C01	GSM5866030	GSE196228	LEC	TRUE
GSM6611860_205624630180_R08C01	GSM6611860	GSE214568	DICER1 HG	TRUE
GSM6611861_205624640018_R02C01	GSM6611861	GSE214568	DICER1 HG	TRUE
GSM6611862_205624630180_R07C01	GSM6611862	GSE214568	DICER1 HG	TRUE
GSM6611863_203989100005_R05C01	GSM6611863	GSE214568	DICER1 HG	TRUE
GSM6611864_203989100006_R03C01	GSM6611864	GSE214568	DICER1 HG	TRUE
GSM6611865_204339300117_R08C01	GSM6611865	GSE214568	DICER1 HG	TRUE
GSM6611866_205624630146_R03C01	GSM6611866	GSE214568	DICER1 HG	TRUE
GSM6611867_205624630146_R04C01	GSM6611867	GSE214568	DICER1 HG	TRUE
GSM6611868_205624630146_R05C01	GSM6611868	GSE214568	DICER1 HG	TRUE
GSM6611869_205624630150_R05C01	GSM6611869	GSE214568	DICER1 HG	TRUE
GSM6611870_205624630150_R06C01	GSM6611870	GSE214568	DICER1 HG	TRUE
GSM6611871_203989100005_R01C01	GSM6611871	GSE214568	DICER1 HG	TRUE
GSM6611872_203989100005_R03C01	GSM6611872	GSE214568	DICER1 HG	TRUE
GSM6611873_203989100105_R06C01	GSM6611873	GSE214568	DICER1 HG	TRUE
GSM6611874_204339300117_R04C01	GSM6611874	GSE214568	DICER1 HG	TRUE
GSM6611875_204339300117_R06C01	GSM6611875	GSE214568	DICER1 HG	TRUE
GSM6611876_205624630146_R02C01	GSM6611876	GSE214568	DICER1 HG	TRUE
GSM6611877_205624630146_R06C01	GSM6611877	GSE214568	DICER1 HG	TRUE
GSM6611878_205624630146_R07C01	GSM6611878	GSE214568	DICER1 HG	TRUE
GSM6611879_205624630146_R08C01	GSM6611879	GSE214568	DICER1 HG	TRUE
GSM6611880_205624630150_R01C01	GSM6611880	GSE214568	DICER1 HG	TRUE
GSM6611881_205624630150_R02C01	GSM6611881	GSE214568	DICER1 HG	TRUE
GSM6611882_205624630150_R03C01	GSM6611882	GSE214568	DICER1 HG	TRUE
GSM6611883_205624630150_R04C01	GSM6611883	GSE214568	DICER1 HG	TRUE
GSM6611884_205624640018_R03C01	GSM6611884	GSE214568	DICER1 HG	TRUE
GSM6611885_205624630136_R01C01	GSM6611885	GSE214568	DICER1 HG	TRUE
GSM6611886_205624630136_R04C01	GSM6611886	GSE214568	DICER1 HG	TRUE
GSM6611887_205624630174_R08C01	GSM6611887	GSE214568	DICER1 HG	TRUE
GSM6611888_205624630179_R03C01	GSM6611888	GSE214568	DICER1 HG	TRUE
GSM6611889_205624640173_R05C01	GSM6611889	GSE214568	DICER1 HG	TRUE
GSM6611890_205624640173_R07C01	GSM6611890	GSE214568	DICER1 HG	TRUE
GSM6611891_205624640137_R06C01	GSM6611891	GSE214568	DICER1 HG	TRUE
GSM6611892_205624640167_R03C01	GSM6611892	GSE214568	DICER1 HG	TRUE
GSM6611893_205624640167_R04C01	GSM6611893	GSE214568	DICER1 HG	TRUE
GSM6611894_205624640173_R01C01	GSM6611894	GSE214568	DICER1 HG	TRUE
GSM6611895_205624640137_R05C01	GSM6611895	GSE214568	DICER1 HG	TRUE
GSM6611896_202761400077_R07C01	GSM6611896	GSE214568	DICER1 HG	TRUE
GSM6611897_204076520023_R04C01	GSM6611897	GSE214568	DICER1 HG	TRUE
GSM6611898_205061430174_R01C01	GSM6611898	GSE214568	DICER1 HG	TRUE
GSM6611899_205624640137_R07C01	GSM6611899	GSE214568	DICER1 HG	TRUE
GSM6611900_205624640137_R08C01	GSM6611900	GSE214568	DICER1 HG	TRUE
GSM6611901_205624640167_R06C01	GSM6611901	GSE214568	DICER1 HG	TRUE
GSM6611902_205605880167_R04C01	GSM6611902	GSE214568	DICER1 HG	TRUE
GSM6611903_205624640074_R02C01	GSM6611903	GSE214568	DICER1 HG	TRUE
GSM6611904_205624640074_R03C01	GSM6611904	GSE214568	DICER1 HG	TRUE
GSM6611908_204788470022_R01C01	GSM6611908	GSE214568	DICER1 LG	FALSE
GSM6611909_204788470021_R08C01	GSM6611909	GSE214568	DICER1 LG	TRUE
GSM6611910_205624640075_R06C01	GSM6611910	GSE214568	DICER1 LG	TRUE
GSM6611911_205624640075_R07C01	GSM6611911	GSE214568	DICER1 LG	TRUE
GSM6611912_205624640075_R08C01	GSM6611912	GSE214568	DICER1 LG	TRUE
GSM6611913_205624640113_R01C01	GSM6611913	GSE214568	DICER1 LG	TRUE
GSM6611914_205624640113_R02C01	GSM6611914	GSE214568	DICER1 LG	TRUE
GSM6611915_205624630174_R07C01	GSM6611915	GSE214568	DICER1 LG	TRUE
GSM6611916_205624640018_R05C01	GSM6611916	GSE214568	DICER1 LG	TRUE
GSM6611917_205624630179_R04C01	GSM6611917	GSE214568	DICER1 LG	FALSE
GSM6611918_205624640136_R02C01	GSM6611918	GSE214568	DICER1 LG	FALSE
GSM6611919_205624640173_R08C01	GSM6611919	GSE214568	DICER1 LG	TRUE
GSM6611920_205624650042_R01C01	GSM6611920	GSE214568	DICER1 LG	TRUE
GSM6611921_205624640137_R03C01	GSM6611921	GSE214568	DICER1 LG	TRUE
GSM6611922_205624640167_R02C01	GSM6611922	GSE214568	DICER1 LG	TRUE
GSM6611923_205624640167_R01C01	GSM6611923	GSE214568	DICER1 LG	TRUE
GSM6611924_205624640167_R05C01	GSM6611924	GSE214568	DICER1 LG	TRUE
GSM6611925_205624640167_R08C01	GSM6611925	GSE214568	DICER1 LG	TRUE
GSM6611926_205624640137_R02C01	GSM6611926	GSE214568	DICER1 LG	TRUE
GSM6611927_205624640137_R01C01	GSM6611927	GSE214568	DICER1 LG	TRUE
GSM6611928_205624640137_R04C01	GSM6611928	GSE214568	DICER1 LG	TRUE
GSM6611929_205624640167_R07C01	GSM6611929	GSE214568	DICER1 LG	TRUE
GSM6612050_205605880173_R07C01	GSM6612050	GSE214568	SLCT	FALSE
GSM6612051_205624630011_R02C01	GSM6612051	GSE214568	SLCT	TRUE
GSM6612052_205624630033_R07C01	GSM6612052	GSE214568	SLCT	FALSE
GSM6612053_205624630033_R08C01	GSM6612053	GSE214568	SLCT	TRUE
GSM6612054_205624630054_R02C01	GSM6612054	GSE214568	SLCT	TRUE
GSM6612055_205624630054_R03C01	GSM6612055	GSE214568	SLCT	FALSE
GSM6612056_205605880167_R06C01	GSM6612056	GSE214568	SLCT	TRUE
GSM6612057_205605880167_R07C01	GSM6612057	GSE214568	SLCT	TRUE
GSM6612058_205605880167_R08C01	GSM6612058	GSE214568	SLCT	TRUE
GSM6612059_205605880168_R02C01	GSM6612059	GSE214568	SLCT	TRUE
GSM6612060_205605880168_R06C01	GSM6612060	GSE214568	SLCT	TRUE
GSM6612061_205605880173_R02C01	GSM6612061	GSE214568	SLCT	TRUE
GSM6612062_205605880173_R04C01	GSM6612062	GSE214568	SLCT	TRUE
GSM6612063_205605880173_R05C01	GSM6612063	GSE214568	SLCT	FALSE
GSM6612064_205605880173_R06C01	GSM6612064	GSE214568	SLCT	TRUE
GSM6612065_205605880173_R08C01	GSM6612065	GSE214568	SLCT	TRUE
GSM6612066_205624630010_R02C01	GSM6612066	GSE214568	SLCT	TRUE
GSM6612067_205624630010_R03C01	GSM6612067	GSE214568	SLCT	TRUE
GSM6612068_205624630010_R07C01	GSM6612068	GSE214568	SLCT	TRUE
GSM6612069_205624630010_R08C01	GSM6612069	GSE214568	SLCT	TRUE
GSM6612070_205624630011_R03C01	GSM6612070	GSE214568	SLCT	TRUE
GSM6612071_205624630054_R06C01	GSM6612071	GSE214568	SLCT	TRUE
GSM6612072_205605880168_R04C01	GSM6612072	GSE214568	SLCT	TRUE
GSM6612073_205624640074_R04C01	GSM6612073	GSE214568	SLCT	TRUE
GSM6612074_205605880168_R03C01	GSM6612074	GSE214568	SLCT DICER1	TRUE
GSM6612075_205624640018_R07C01	GSM6612075	GSE214568	SLCT DICER1	TRUE
GSM6612076_205624640073_R06C01	GSM6612076	GSE214568	SLCT DICER1	TRUE
GSM6612077_205624640074_R01C01	GSM6612077	GSE214568	SLCT DICER1	TRUE
GSM6612078_205624640074_R06C01	GSM6612078	GSE214568	SLCT DICER1	TRUE
GSM6612079_205624640074_R07C01	GSM6612079	GSE214568	SLCT DICER1	TRUE
GSM6612080_205605880167_R05C01	GSM6612080	GSE214568	SLCT DICER1	TRUE
GSM6612081_205605880168_R01C01	GSM6612081	GSE214568	SLCT DICER1	TRUE
GSM6612082_205605880168_R05C01	GSM6612082	GSE214568	SLCT DICER1	TRUE
GSM6612083_205605880168_R07C01	GSM6612083	GSE214568	SLCT DICER1	TRUE
GSM6612084_205605880168_R08C01	GSM6612084	GSE214568	SLCT DICER1	TRUE
GSM6612085_205605880173_R03C01	GSM6612085	GSE214568	SLCT DICER1	TRUE
GSM6612086_205624630010_R01C01	GSM6612086	GSE214568	SLCT DICER1	TRUE
GSM6612087_205624630010_R05C01	GSM6612087	GSE214568	SLCT DICER1	TRUE
GSM6612088_205624630011_R01C01	GSM6612088	GSE214568	SLCT DICER1	TRUE
GSM6612089_205624630054_R01C01	GSM6612089	GSE214568	SLCT DICER1	TRUE
GSM6612090_205624630054_R04C01	GSM6612090	GSE214568	SLCT DICER1	TRUE
GSM6612091_205624630054_R07C01	GSM6612091	GSE214568	SLCT DICER1	TRUE
GSM6612092_205624640074_R05C01	GSM6612092	GSE214568	SLCT DICER1	TRUE
GSM6612093_205624640074_R08C01	GSM6612093	GSE214568	SLCT DICER1	TRUE
GSM6612094_205624640075_R01C01	GSM6612094	GSE214568	SLCT DICER1	TRUE
GSM6612095_205624640075_R02C01	GSM6612095	GSE214568	SLCT DICER1	TRUE
GSM6612096_205624640075_R03C01	GSM6612096	GSE214568	SLCT DICER1	TRUE
GSM6612097_205624640075_R04C01	GSM6612097	GSE214568	SLCT DICER1	TRUE
GSM6612098_205605880167_R03C01	GSM6612098	GSE214568	SLCT DICER1	TRUE
GSM6612099_205605880173_R01C01	GSM6612099	GSE214568	SLCT DICER1	TRUE
GSM6612100_205624640018_R06C01	GSM6612100	GSE214568	SLCT DICER1	TRUE
GSM6612101_205624640018_R08C01	GSM6612101	GSE214568	SLCT DICER1	TRUE
GSM6612102_205624640073_R01C01	GSM6612102	GSE214568	SLCT DICER1	TRUE
GSM6612103_205624640073_R02C01	GSM6612103	GSE214568	SLCT DICER1	TRUE
GSM6612104_205624640073_R04C01	GSM6612104	GSE214568	SLCT DICER1	TRUE
GSM6612105_205624640073_R05C01	GSM6612105	GSE214568	SLCT DICER1	TRUE
GSM6612106_205624640073_R07C01	GSM6612106	GSE214568	SLCT DICER1	TRUE
GSM6612107_205624640073_R08C01	GSM6612107	GSE214568	SLCT DICER1	TRUE
GSM6612108_205624640073_R03C01	GSM6612108	GSE214568	SLCT DICER1	TRUE
GSM4180755_200511510045_R02C01	GSM4180755	GSE140686	aRMS	TRUE
GSM4180756_8221932018_R03C01	GSM4180756	GSE140686	eRMS	TRUE
GSM4180757_8221932018_R06C02	GSM4180757	GSE140686	eRMS	TRUE
GSM4180758_8359026010_R03C01	GSM4180758	GSE140686	eRMS	TRUE
GSM4180759_8359026006_R06C01	GSM4180759	GSE140686	aRMS	TRUE
GSM4180760_8359026006_R01C02	GSM4180760	GSE140686	aRMS	TRUE
GSM4180761_8363800206_R04C01	GSM4180761	GSE140686	aRMS	TRUE
GSM4180762_8359026028_R01C02	GSM4180762	GSE140686	aRMS	TRUE
GSM4180763_8363800206_R04C02	GSM4180763	GSE140686	aRMS	TRUE
GSM4180764_8795207018_R06C02	GSM4180764	GSE140686	SS	TRUE
GSM4180765_8691803020_R06C01	GSM4180765	GSE140686	LS M	TRUE
GSM4180766_200511460095_R02C01	GSM4180766	GSE140686	BCOR	TRUE
GSM4180767_200511460095_R01C01	GSM4180767	GSE140686	SS	TRUE
GSM4180768_200511460047_R03C02	GSM4180768	GSE140686	CIC	TRUE
GSM4180769_200511460047_R01C02	GSM4180769	GSE140686	EWS	TRUE
GSM4180770_200511460047_R05C01	GSM4180770	GSE140686	EWS	TRUE
GSM4180771_200511460047_R04C01	GSM4180771	GSE140686	EWS	TRUE
GSM4180772_200511460047_R01C01	GSM4180772	GSE140686	EWS	TRUE
GSM4180838_200511460046_R01C02	GSM4180838	GSE140686	FD	TRUE
GSM4180839_200406080089_R03C01	GSM4180839	GSE140686	CHD	TRUE
GSM4180851_200406080083_R06C02	GSM4180851	GSE140686	OS	TRUE
GSM4180868_200406080083_R05C02	GSM4180868	GSE140686	FD	TRUE
GSM4180869_200406080065_R04C01	GSM4180869	GSE140686	CS IDHA	TRUE
GSM4180871_200406080083_R04C02	GSM4180871	GSE140686	CS B	TRUE
GSM4180872_200406080083_R03C02	GSM4180872	GSE140686	CS M	TRUE
GSM4180873_200406080083_R02C02	GSM4180873	GSE140686	CS A	TRUE
GSM4180874_200406080083_R06C01	GSM4180874	GSE140686	CS EM	TRUE
GSM4180875_200406080083_R05C01	GSM4180875	GSE140686	CS B	TRUE
GSM4180876_200406080083_R04C01	GSM4180876	GSE140686	CS B	TRUE
GSM4180877_200406080065_R02C01	GSM4180877	GSE140686	DSRCT	TRUE
GSM4180878_200406080065_R01C01	GSM4180878	GSE140686	DSRCT	TRUE
GSM4180879_200406080010_R06C02	GSM4180879	GSE140686	DSRCT	TRUE
GSM4180880_200397870033_R01C01	GSM4180880	GSE140686	aRMS	TRUE
GSM4180881_200397860110_R04C01	GSM4180881	GSE140686	aRMS	TRUE
GSM4180888_200406080065_R02C02	GSM4180888	GSE140686	FD	TRUE
GSM4180889_200406080065_R01C02	GSM4180889	GSE140686	FD	TRUE
GSM4180890_200406080065_R06C01	GSM4180890	GSE140686	FD	TRUE
GSM4180891_200397870059_R02C01	GSM4180891	GSE140686	ASPS	TRUE
GSM4180892_200397870025_R06C02	GSM4180892	GSE140686	CS M	TRUE
GSM4180893_200397870025_R04C02	GSM4180893	GSE140686	eRMS	TRUE
GSM4180894_200397870025_R03C02	GSM4180894	GSE140686	eRMS	TRUE
GSM4180895_200397860108_R02C02	GSM4180895	GSE140686	DSRCT	TRUE
GSM4180896_200397860056_R05C01	GSM4180896	GSE140686	OS	TRUE
GSM4180897_200397860055_R06C02	GSM4180897	GSE140686	eRMS	TRUE
GSM4180898_200397860028_R03C01	GSM4180898	GSE140686	SARC RMSL	FALSE
GSM4180899_200400320082_R02C02	GSM4180899	GSE140686	SFT	TRUE
GSM4180900_200400320082_R06C02	GSM4180900	GSE140686	SCS	TRUE
GSM4180901_200486890029_R05C02	GSM4180901	GSE140686	AS	TRUE
GSM4180903_200397860029_R01C02	GSM4180903	GSE140686	ASPS	TRUE
GSM4180905_200394970030_R03C02	GSM4180905	GSE140686	LMS	TRUE
GSM4180906_200394970030_R01C02	GSM4180906	GSE140686	LMS	TRUE
GSM4180908_200394970004_R01C02	GSM4180908	GSE140686	FD	TRUE
GSM4180909_200394870074_R04C02	GSM4180909	GSE140686	CTRL RT	TRUE
GSM4180910_200394870074_R03C02	GSM4180910	GSE140686	CTRL RT	TRUE
GSM4180911_200394870074_R02C02	GSM4180911	GSE140686	CTRL RT	TRUE
GSM4180912_200394870074_R01C02	GSM4180912	GSE140686	CTRL RT	TRUE
GSM4180913_200394870074_R05C01	GSM4180913	GSE140686	CTRL RT	TRUE
GSM4180914_200394870074_R04C01	GSM4180914	GSE140686	CTRL RT	TRUE
GSM4180915_200394970025_R04C02	GSM4180915	GSE140686	EWS	TRUE
GSM4180916_200394970045_R05C02	GSM4180916	GSE140686	EWS	TRUE
GSM4180917_200394870072_R02C02	GSM4180917	GSE140686	CHD D	TRUE
GSM4180918_200394870086_R05C02	GSM4180918	GSE140686	eRMS	TRUE
GSM4180919_200362700196_R04C02	GSM4180919	GSE140686	LP	TRUE
GSM4180920_200362700204_R05C02	GSM4180920	GSE140686	LP	TRUE
GSM4180921_200362700204_R04C02	GSM4180921	GSE140686	LP	TRUE
GSM4180922_200362700204_R03C02	GSM4180922	GSE140686	LP	TRUE
GSM4180923_200362700204_R02C02	GSM4180923	GSE140686	LP	TRUE
GSM4180924_200362700204_R06C01	GSM4180924	GSE140686	LP	TRUE
GSM4180931_200360420060_R05C02	GSM4180931	GSE140686	BCOR	TRUE
GSM4180933_200277210145_R01C02	GSM4180933	GSE140686	BCOR	TRUE
GSM4180934_200277210145_R06C01	GSM4180934	GSE140686	BCOR	TRUE
GSM4180935_200325530103_R04C01	GSM4180935	GSE140686	SS	TRUE
GSM4180941_200325530150_R05C02	GSM4180941	GSE140686	AS	TRUE
GSM4180942_200325530149_R01C02	GSM4180942	GSE140686	aRMS	TRUE
GSM4180943_200325530149_R05C01	GSM4180943	GSE140686	eRMS	TRUE
GSM4180944_200325530149_R04C01	GSM4180944	GSE140686	eRMS	TRUE
GSM4180945_200325530149_R03C01	GSM4180945	GSE140686	eRMS	TRUE
GSM4180946_200325530149_R02C01	GSM4180946	GSE140686	eRMS	TRUE
GSM4180947_200325530149_R01C01	GSM4180947	GSE140686	eRMS	TRUE
GSM4180948_200360420020_R06C02	GSM4180948	GSE140686	eRMS	TRUE
GSM4180949_200360420020_R05C02	GSM4180949	GSE140686	eRMS	TRUE
GSM4180950_200360420020_R04C02	GSM4180950	GSE140686	eRMS	TRUE
GSM4180951_200360420020_R02C02	GSM4180951	GSE140686	DFSP	TRUE
GSM4180952_200360420020_R01C02	GSM4180952	GSE140686	DFSP	TRUE
GSM4180953_200360420020_R05C01	GSM4180953	GSE140686	DFSP	TRUE
GSM4180954_200325530107_R03C01	GSM4180954	GSE140686	DFSP	TRUE
GSM4180955_200325530107_R02C01	GSM4180955	GSE140686	DFSP	TRUE
GSM4180956_200325530107_R01C01	GSM4180956	GSE140686	DFSP	TRUE
GSM4180957_200325530105_R06C02	GSM4180957	GSE140686	DFSP	TRUE
GSM4180958_200325530105_R05C02	GSM4180958	GSE140686	DFSP	TRUE
GSM4180959_200325530105_R04C02	GSM4180959	GSE140686	DFSP	TRUE
GSM4180960_200325530105_R03C02	GSM4180960	GSE140686	DFSP	TRUE
GSM4180961_200325530105_R02C02	GSM4180961	GSE140686	DFSP	TRUE
GSM4180962_200325530105_R01C02	GSM4180962	GSE140686	DFSP	TRUE
GSM4180963_200325530105_R06C01	GSM4180963	GSE140686	DFSP	TRUE
GSM4180964_200325530105_R05C01	GSM4180964	GSE140686	DFSP	TRUE
GSM4180965_200325530105_R04C01	GSM4180965	GSE140686	DFSP	TRUE
GSM4180966_200325530105_R03C01	GSM4180966	GSE140686	DFSP	TRUE
GSM4180967_200325530105_R02C01	GSM4180967	GSE140686	DFSP	TRUE
GSM4180968_200325530104_R06C02	GSM4180968	GSE140686	DFSP	TRUE
GSM4180969_200325530104_R05C02	GSM4180969	GSE140686	DFSP	TRUE
GSM4180970_200325530104_R03C02	GSM4180970	GSE140686	DFSP	TRUE
GSM4180971_200325530104_R02C02	GSM4180971	GSE140686	DFSP	TRUE
GSM4180972_200325530104_R01C02	GSM4180972	GSE140686	DFSP	TRUE
GSM4180973_200325530104_R06C01	GSM4180973	GSE140686	DFSP	TRUE
GSM4180974_200325530104_R05C01	GSM4180974	GSE140686	DFSP	TRUE
GSM4180975_200325530107_R02C02	GSM4180975	GSE140686	CIC	TRUE
GSM4180976_200325530101_R05C02	GSM4180976	GSE140686	CIC	TRUE
GSM4180977_200325530101_R04C02	GSM4180977	GSE140686	CIC	TRUE
GSM4180978_200325530101_R03C02	GSM4180978	GSE140686	CIC	TRUE
GSM4180979_200277210036_R02C01	GSM4180979	GSE140686	eRMS	TRUE
GSM4180980_200256300120_R05C02	GSM4180980	GSE140686	DSRCT	TRUE
GSM4180981_200325530101_R06C01	GSM4180981	GSE140686	CHD	TRUE
GSM4180982_200325530101_R04C01	GSM4180982	GSE140686	CHD	TRUE
GSM4180983_200109360096_R04C01	GSM4180983	GSE140686	GCTB	TRUE
GSM4180984_200325530101_R01C01	GSM4180984	GSE140686	CHD	TRUE
GSM4180985_200325530100_R03C02	GSM4180985	GSE140686	CHD	TRUE
GSM4180986_200325530100_R02C01	GSM4180986	GSE140686	CHD	TRUE
GSM4180987_200325530099_R06C02	GSM4180987	GSE140686	CHD	TRUE
GSM4180988_200325530099_R05C02	GSM4180988	GSE140686	CHD	TRUE
GSM4180989_200325530099_R03C02	GSM4180989	GSE140686	CHD	TRUE
GSM4180990_200325530099_R02C02	GSM4180990	GSE140686	CHD	TRUE
GSM4180991_200325530099_R04C01	GSM4180991	GSE140686	CHD	TRUE
GSM4180992_200325530099_R03C01	GSM4180992	GSE140686	CHD	TRUE
GSM4180993_200325530099_R02C01	GSM4180993	GSE140686	CHD	TRUE
GSM4180994_200325530099_R01C01	GSM4180994	GSE140686	CS IDHA	TRUE
GSM4180995_200325530098_R04C02	GSM4180995	GSE140686	CHD	TRUE
GSM4180996_200325530098_R03C02	GSM4180996	GSE140686	CHD	TRUE
GSM4180997_200325530098_R02C02	GSM4180997	GSE140686	CHD	TRUE
GSM4180998_200325530098_R06C01	GSM4180998	GSE140686	CHD	TRUE
GSM4180999_200325530098_R05C01	GSM4180999	GSE140686	CS IDHA	TRUE
GSM4181000_200325530098_R04C01	GSM4181000	GSE140686	CHD	TRUE
GSM4181001_200325530098_R03C01	GSM4181001	GSE140686	CS IDHA	TRUE
GSM4181002_200325530098_R02C01	GSM4181002	GSE140686	CHD	TRUE
GSM4181003_200325530098_R01C01	GSM4181003	GSE140686	CHD	TRUE
GSM4181004_200091640058_R01C01	GSM4181004	GSE140686	MPNST	TRUE
GSM4181005_200091640041_R01C01	GSM4181005	GSE140686	EWS	TRUE
GSM4181006_200091640026_R02C01	GSM4181006	GSE140686	GCTB	TRUE
GSM4181007_200091640036_R03C02	GSM4181007	GSE140686	EWS	FALSE
GSM4181008_200091640036_R05C01	GSM4181008	GSE140686	EWS	TRUE
GSM4181009_200091640036_R04C01	GSM4181009	GSE140686	EWS	TRUE
GSM4181010_200091640036_R01C01	GSM4181010	GSE140686	EWS	TRUE
GSM4181011_200091640035_R05C02	GSM4181011	GSE140686	CIC	TRUE
GSM4181012_200091640035_R02C02	GSM4181012	GSE140686	CIC	TRUE
GSM4181013_200091640036_R06C02	GSM4181013	GSE140686	GCTB	TRUE
GSM4181014_200091640036_R04C02	GSM4181014	GSE140686	GCTB	TRUE
GSM4181015_101178130131_R03C02	GSM4181015	GSE140686	MPNST	TRUE
GSM4181016_101231000026_R06C02	GSM4181016	GSE140686	DSRCT	TRUE
GSM4181017_101231000009_R04C02	GSM4181017	GSE140686	CS IDHA	TRUE
GSM4181018_3998568072_R04C01	GSM4181018	GSE140686	GCTB	TRUE
GSM4181019_3998568072_R01C01	GSM4181019	GSE140686	GCTB	TRUE
GSM4181020_3998568071_R06C02	GSM4181020	GSE140686	GCTB	TRUE
GSM4181021_3998568066_R06C01	GSM4181021	GSE140686	SARC RMSL	FALSE
GSM4181022_101231000003_R06C01	GSM4181022	GSE140686	GCTB	TRUE
GSM4181023_101231000003_R03C01	GSM4181023	GSE140686	FD	TRUE
GSM4181024_101231000003_R02C01	GSM4181024	GSE140686	FD	TRUE
GSM4181025_101231000003_R01C01	GSM4181025	GSE140686	FD	TRUE
GSM4181026_3998568084_R05C02	GSM4181026	GSE140686	FD	TRUE
GSM4181027_3998568084_R04C02	GSM4181027	GSE140686	ASPS	TRUE
GSM4181028_200397540010_R03C01	GSM4181028	GSE140686	OS	TRUE
GSM4181029_200397540010_R01C01	GSM4181029	GSE140686	OBL	TRUE
GSM4181031_101231000137_R01C02	GSM4181031	GSE140686	GCTB	TRUE
GSM4181032_3998568127_R05C02	GSM4181032	GSE140686	EWS	TRUE
GSM4181036_3998590106_R03C02	GSM4181036	GSE140686	aRMS	TRUE
GSM4181037_3998568081_R04C01	GSM4181037	GSE140686	eRMS	TRUE
GSM4181038_3998568150_R02C02	GSM4181038	GSE140686	CHD D	TRUE
GSM4181039_3998568150_R01C02	GSM4181039	GSE140686	CHD D	TRUE
GSM4181040_3998568150_R05C01	GSM4181040	GSE140686	CHD D	TRUE
GSM4181041_101231000026_R02C02	GSM4181041	GSE140686	eRMS	TRUE
GSM4181042_3998546134_R03C02	GSM4181042	GSE140686	DF	TRUE
GSM4181043_3998546134_R02C02	GSM4181043	GSE140686	DF	TRUE
GSM4181044_3998546134_R01C02	GSM4181044	GSE140686	DF	TRUE
GSM4181045_3998546134_R06C01	GSM4181045	GSE140686	DF	TRUE
GSM4181046_3998523077_R06C02	GSM4181046	GSE140686	aRMS	TRUE
GSM4181047_3998523077_R05C02	GSM4181047	GSE140686	DSRCT	TRUE
GSM4181048_3998568154_R01C01	GSM4181048	GSE140686	BCOR	TRUE
GSM4181049_3998523002_R04C02	GSM4181049	GSE140686	LS M	TRUE
GSM4181050_3998523055_R05C02	GSM4181050	GSE140686	OS	TRUE
GSM4181051_3998523055_R04C02	GSM4181051	GSE140686	aRMS	TRUE
GSM4181052_3999100100_R05C02	GSM4181052	GSE140686	SFT	TRUE
GSM4181053_3998523077_R04C02	GSM4181053	GSE140686	aRMS	TRUE
GSM4181055_3999100043_R01C01	GSM4181055	GSE140686	aRMS	TRUE
GSM4181056_3999078124_R06C01	GSM4181056	GSE140686	EWS	TRUE
GSM4181057_3999078124_R05C01	GSM4181057	GSE140686	EWS	FALSE
GSM4181058_3999078124_R04C01	GSM4181058	GSE140686	EWS	TRUE
GSM4181059_3999078124_R02C01	GSM4181059	GSE140686	EWS	FALSE
GSM4181060_3999078124_R01C01	GSM4181060	GSE140686	EWS	TRUE
GSM4181061_3999078123_R06C02	GSM4181061	GSE140686	EWS	TRUE
GSM4181062_3999078123_R04C02	GSM4181062	GSE140686	EWS	TRUE
GSM4181063_3999078123_R03C02	GSM4181063	GSE140686	EWS	TRUE
GSM4181064_3999078079_R04C02	GSM4181064	GSE140686	SS	TRUE
GSM4181065_3998920096_R06C01	GSM4181065	GSE140686	OS	TRUE
GSM4181066_3998920096_R01C02	GSM4181066	GSE140686	OS	TRUE
GSM4181067_3998920094_R06C02	GSM4181067	GSE140686	DF	TRUE
GSM4181068_3998920094_R05C02	GSM4181068	GSE140686	DF	TRUE
GSM4181069_3998920094_R04C02	GSM4181069	GSE140686	DF	TRUE
GSM4181070_3998920094_R02C02	GSM4181070	GSE140686	OS	TRUE
GSM4181071_3998920094_R01C02	GSM4181071	GSE140686	DF	TRUE
GSM4181072_3998920094_R06C01	GSM4181072	GSE140686	DF	TRUE
GSM4181073_3998920094_R05C01	GSM4181073	GSE140686	DF	TRUE
GSM4181074_3998920094_R04C01	GSM4181074	GSE140686	DF	TRUE
GSM4181075_3998909203_R06C02	GSM4181075	GSE140686	OS	TRUE
GSM4181076_3998909204_R06C02	GSM4181076	GSE140686	EWS	TRUE
GSM4181077_3998909203_R05C02	GSM4181077	GSE140686	OS	TRUE
GSM4181078_3998909203_R03C02	GSM4181078	GSE140686	DFSP	TRUE
GSM4181079_3998909204_R01C02	GSM4181079	GSE140686	EWS	TRUE
GSM4181080_3998909203_R06C01	GSM4181080	GSE140686	EWS	TRUE
GSM4181081_3998909204_R04C01	GSM4181081	GSE140686	CIC	TRUE
GSM4181082_3998909204_R03C01	GSM4181082	GSE140686	OS	TRUE
GSM4181083_3998909204_R02C01	GSM4181083	GSE140686	OS	TRUE
GSM4181084_3998909203_R03C01	GSM4181084	GSE140686	DFSP	TRUE
GSM4181085_3998909205_R06C01	GSM4181085	GSE140686	eRMS	TRUE
GSM4181086_3998909204_R01C01	GSM4181086	GSE140686	OS	TRUE
GSM4181087_3998909051_R06C02	GSM4181087	GSE140686	CHD D	TRUE
GSM4181088_3998909051_R01C02	GSM4181088	GSE140686	CHD D	TRUE
GSM4181089_3998909051_R06C01	GSM4181089	GSE140686	CHD D	TRUE
GSM4181090_3998909051_R05C01	GSM4181090	GSE140686	CHD D	TRUE
GSM4181091_3998909050_R01C02	GSM4181091	GSE140686	SS	TRUE
GSM4181092_3998909050_R06C01	GSM4181092	GSE140686	SS	TRUE
GSM4181093_3998909050_R05C01	GSM4181093	GSE140686	SS	TRUE
GSM4181094_3998909050_R04C01	GSM4181094	GSE140686	SS	TRUE
GSM4181095_3998909050_R03C01	GSM4181095	GSE140686	SS	TRUE
GSM4181096_3998909037_R03C01	GSM4181096	GSE140686	SS	TRUE
GSM4181097_3998909037_R02C01	GSM4181097	GSE140686	LS M	TRUE
GSM4181098_3998909037_R01C01	GSM4181098	GSE140686	LS M	TRUE
GSM4181099_3998909033_R06C02	GSM4181099	GSE140686	LS M	TRUE
GSM4181100_3998909033_R05C02	GSM4181100	GSE140686	LS M	TRUE
GSM4181101_3998909033_R04C02	GSM4181101	GSE140686	LS M	TRUE
GSM4181102_3998909033_R03C02	GSM4181102	GSE140686	LS M	TRUE
GSM4181103_3998909033_R02C02	GSM4181103	GSE140686	CS EM	TRUE
GSM4181104_3998909033_R01C02	GSM4181104	GSE140686	LS M	TRUE
GSM4181105_3998909033_R06C01	GSM4181105	GSE140686	LS M	TRUE
GSM4181106_3998909033_R05C01	GSM4181106	GSE140686	LS M	TRUE
GSM4181107_3998909013_R03C02	GSM4181107	GSE140686	SARC RMSL	FALSE
GSM4181108_3998909006_R01C01	GSM4181108	GSE140686	LS M	TRUE
GSM4181109_3998909004_R06C02	GSM4181109	GSE140686	LS M	TRUE
GSM4181110_3998909004_R05C02	GSM4181110	GSE140686	LS M	TRUE
GSM4181111_3998909004_R03C02	GSM4181111	GSE140686	LS M	TRUE
GSM4181112_3998909004_R02C02	GSM4181112	GSE140686	LS M	TRUE
GSM4181113_3998909004_R01C02	GSM4181113	GSE140686	LS M	TRUE
GSM4181114_3998909004_R06C01	GSM4181114	GSE140686	LS M	TRUE
GSM4181115_3998909004_R05C01	GSM4181115	GSE140686	LS M	TRUE
GSM4181117_3999547153_R01C02	GSM4181117	GSE140686	CS EM	TRUE
GSM4181118_3999547153_R06C01	GSM4181118	GSE140686	CS EM	TRUE
GSM4181119_3999547153_R05C01	GSM4181119	GSE140686	CS EM	TRUE
GSM4181120_3999547153_R04C01	GSM4181120	GSE140686	CS EM	TRUE
GSM4181121_3999547153_R03C01	GSM4181121	GSE140686	CS EM	TRUE
GSM4181122_3999547153_R02C01	GSM4181122	GSE140686	CS EM	TRUE
GSM4181131_3999547168_R03C01	GSM4181131	GSE140686	ASPS	TRUE
GSM4181132_3999112146_R02C01	GSM4181132	GSE140686	LMS	TRUE
GSM4181133_3999112137_R06C02	GSM4181133	GSE140686	LMS	TRUE
GSM4181134_3999112137_R05C02	GSM4181134	GSE140686	LMS	TRUE
GSM4181135_3999112137_R03C02	GSM4181135	GSE140686	LMS	TRUE
GSM4181136_3999112137_R02C02	GSM4181136	GSE140686	OS	TRUE
GSM4181137_3999112137_R01C02	GSM4181137	GSE140686	OS	TRUE
GSM4181138_3999112131_R05C01	GSM4181138	GSE140686	OS	TRUE
GSM4181139_3999112131_R04C01	GSM4181139	GSE140686	OS	TRUE
GSM4181140_3999112131_R03C01	GSM4181140	GSE140686	OS	TRUE
GSM4181141_3999100048_R01C02	GSM4181141	GSE140686	LS M	TRUE
GSM4181142_3999100048_R06C01	GSM4181142	GSE140686	LS M	TRUE
GSM4181143_3999100048_R04C01	GSM4181143	GSE140686	LS M	TRUE
GSM4181144_3999100048_R03C01	GSM4181144	GSE140686	SS	TRUE
GSM4181145_3999100048_R02C01	GSM4181145	GSE140686	SS	TRUE
GSM4181146_3999100048_R01C01	GSM4181146	GSE140686	SS	TRUE
GSM4181147_3999100047_R06C02	GSM4181147	GSE140686	SS	TRUE
GSM4181148_3999100047_R05C02	GSM4181148	GSE140686	SS	TRUE
GSM4181149_3999095007_R04C01	GSM4181149	GSE140686	FD	TRUE
GSM4181150_3999095007_R03C01	GSM4181150	GSE140686	FD	TRUE
GSM4181151_3999543050_R04C02	GSM4181151	GSE140686	MPNST	TRUE
GSM4181152_3999100048_R03C02	GSM4181152	GSE140686	MPNST	TRUE
GSM4181153_3999875107_R04C02	GSM4181153	GSE140686	LS M	TRUE
GSM4181154_3999875107_R03C02	GSM4181154	GSE140686	LS M	TRUE
GSM4181155_3999875107_R01C02	GSM4181155	GSE140686	LS M	TRUE
GSM4181156_3999875107_R05C01	GSM4181156	GSE140686	LS M	TRUE
GSM4181157_3999875107_R04C01	GSM4181157	GSE140686	LS M	TRUE
GSM4181158_3999875107_R03C01	GSM4181158	GSE140686	LS M	TRUE
GSM4181159_3999875078_R06C01	GSM4181159	GSE140686	SS	TRUE
GSM4181160_3999875078_R05C01	GSM4181160	GSE140686	SS	TRUE
GSM4181161_3999875078_R04C01	GSM4181161	GSE140686	SS	TRUE
GSM4181162_3999875078_R03C01	GSM4181162	GSE140686	SS	TRUE
GSM4181163_3999875078_R02C01	GSM4181163	GSE140686	SS	TRUE
GSM4181164_3999875078_R01C01	GSM4181164	GSE140686	SS	TRUE
GSM4181165_3999875076_R06C02	GSM4181165	GSE140686	SS	TRUE
GSM4181166_3999875076_R04C02	GSM4181166	GSE140686	SS	TRUE
GSM4181167_3999875076_R03C02	GSM4181167	GSE140686	SS	TRUE
GSM4181168_3999834070_R04C02	GSM4181168	GSE140686	SS	TRUE
GSM4181169_3999834063_R02C01	GSM4181169	GSE140686	EWS	TRUE
GSM4181170_3999834045_R06C02	GSM4181170	GSE140686	MPNST	TRUE
GSM4181171_3998909075_R05C01	GSM4181171	GSE140686	aRMS	TRUE
GSM4181172_10006823132_R04C02	GSM4181172	GSE140686	SCS	TRUE
GSM4181173_10003886253_R03C01	GSM4181173	GSE140686	SFT	TRUE
GSM4181174_3999875056_R06C02	GSM4181174	GSE140686	SFT	TRUE
GSM4181175_9878827239_R02C01	GSM4181175	GSE140686	DF	TRUE
GSM4181176_3998909073_R06C02	GSM4181176	GSE140686	aRMS	TRUE
GSM4181177_9878820156_R04C01	GSM4181177	GSE140686	SFT	TRUE
GSM4181178_9878820123_R02C02	GSM4181178	GSE140686	SARC RMSL	FALSE
GSM4181179_9878820105_R01C01	GSM4181179	GSE140686	CHD	TRUE
GSM4181180_9878820104_R03C02	GSM4181180	GSE140686	CS B	TRUE
GSM4181181_9855358058_R04C01	GSM4181181	GSE140686	CHD	TRUE
GSM4181182_9855358058_R03C01	GSM4181182	GSE140686	CHD	TRUE
GSM4181183_9855358058_R01C01	GSM4181183	GSE140686	CHD	TRUE
GSM4181184_9969477122_R05C02	GSM4181184	GSE140686	CS IDHA	TRUE
GSM4181185_9969477122_R03C02	GSM4181185	GSE140686	CS M	TRUE
GSM4181186_9969477107_R06C01	GSM4181186	GSE140686	CS A	TRUE
GSM4181187_9969477107_R01C02	GSM4181187	GSE140686	CS A	TRUE
GSM4181188_9969477107_R02C02	GSM4181188	GSE140686	CS A	TRUE
GSM4181189_9969477111_R05C01	GSM4181189	GSE140686	eRMS	TRUE
GSM4181190_9969477102_R03C02	GSM4181190	GSE140686	CS IDHA	TRUE
GSM4181191_9968646117_R06C02	GSM4181191	GSE140686	SCS	TRUE
GSM4181192_9534104007_R05C01	GSM4181192	GSE140686	DSRCT	TRUE
GSM4181193_9533774097_R02C02	GSM4181193	GSE140686	SFT	TRUE
GSM4181194_9533774067_R05C02	GSM4181194	GSE140686	aRMS	TRUE
GSM4181195_9741950095_R06C02	GSM4181195	GSE140686	SS	TRUE
GSM4181196_9741950101_R04C01	GSM4181196	GSE140686	CHD	TRUE
GSM4181197_9741950149_R04C02	GSM4181197	GSE140686	MPNST	TRUE
GSM4181198_9647455233_R03C02	GSM4181198	GSE140686	SCS	TRUE
GSM4181199_9741950075_R01C02	GSM4181199	GSE140686	aRMS	TRUE
GSM4181200_9741950027_R02C01	GSM4181200	GSE140686	SFT	TRUE
GSM4181201_9741950027_R06C02	GSM4181201	GSE140686	CS IDHA	TRUE
GSM4181202_9741950008_R01C02	GSM4181202	GSE140686	CHD	TRUE
GSM4181203_9533774088_R05C01	GSM4181203	GSE140686	MPNST	TRUE
GSM4181204_9741950044_R05C02	GSM4181204	GSE140686	SCS	TRUE
GSM4181205_9533774023_R02C01	GSM4181205	GSE140686	MPNST	TRUE
GSM4181206_9611518099_R01C01	GSM4181206	GSE140686	OS	TRUE
GSM4181207_9553932123_R05C02	GSM4181207	GSE140686	EWS	TRUE
GSM4181208_9741950007_R05C02	GSM4181208	GSE140686	CHD	TRUE
GSM4181209_9741950007_R04C02	GSM4181209	GSE140686	CHD	TRUE
GSM4181210_9611519061_R06C02	GSM4181210	GSE140686	CHD	TRUE
GSM4181211_9553932008_R06C02	GSM4181211	GSE140686	CHD	TRUE
GSM4181212_9611519061_R05C02	GSM4181212	GSE140686	CHD	TRUE
GSM4181213_9611519061_R04C02	GSM4181213	GSE140686	CHD	TRUE
GSM4181214_9611519061_R03C02	GSM4181214	GSE140686	CS IDHA	TRUE
GSM4181215_9611519061_R02C02	GSM4181215	GSE140686	CS IDHA	TRUE
GSM4181216_9533774022_R02C02	GSM4181216	GSE140686	NF	TRUE
GSM4181217_9533774022_R01C02	GSM4181217	GSE140686	NF	TRUE
GSM4181218_9533774022_R06C01	GSM4181218	GSE140686	NF	TRUE
GSM4181219_9533774022_R04C01	GSM4181219	GSE140686	NF	TRUE
GSM4181220_9741950044_R04C02	GSM4181220	GSE140686	MPNST	TRUE
GSM4181221_9741950044_R02C02	GSM4181221	GSE140686	MPNST	TRUE
GSM4181222_9611519061_R01C02	GSM4181222	GSE140686	CS IDHA	TRUE
GSM4181223_9444374158_R06C02	GSM4181223	GSE140686	CS B	TRUE
GSM4181224_9533774021_R04C01	GSM4181224	GSE140686	NF P	TRUE
GSM4181225_9533774021_R03C01	GSM4181225	GSE140686	NF P	TRUE
GSM4181226_9741950044_R01C02	GSM4181226	GSE140686	MPNST	TRUE
GSM4181227_9444374133_R04C02	GSM4181227	GSE140686	NF P	TRUE
GSM4181228_9420867122_R04C01	GSM4181228	GSE140686	aRMS	TRUE
GSM4181229_9533774018_R06C01	GSM4181229	GSE140686	SS	TRUE
GSM4181230_9741950046_R01C01	GSM4181230	GSE140686	SCHW	TRUE
GSM4181231_9533774014_R04C01	GSM4181231	GSE140686	NF P	TRUE
GSM4181232_9533774014_R03C01	GSM4181232	GSE140686	NF P	TRUE
GSM4181233_9533774014_R02C01	GSM4181233	GSE140686	NF P	TRUE
GSM4181234_9533774014_R01C01	GSM4181234	GSE140686	NF P	TRUE
GSM4181235_9422493151_R01C01	GSM4181235	GSE140686	SCS	TRUE
GSM4181236_9426021086_R06C02	GSM4181236	GSE140686	MPNST	TRUE
GSM4181237_9426021086_R05C02	GSM4181237	GSE140686	MPNST	TRUE
GSM4181238_9426021086_R04C02	GSM4181238	GSE140686	MPNST	TRUE
GSM4181239_9426021086_R02C02	GSM4181239	GSE140686	MPNST	TRUE
GSM4181240_9426021086_R01C02	GSM4181240	GSE140686	EWS	TRUE
GSM4181241_9741950044_R06C01	GSM4181241	GSE140686	SCHW	TRUE
GSM4181242_9741950044_R05C01	GSM4181242	GSE140686	SCHW	TRUE
GSM4181243_9741950044_R03C01	GSM4181243	GSE140686	SCHW	TRUE
GSM4181244_9741950140_R06C02	GSM4181244	GSE140686	SCHW	TRUE
GSM4181245_9741950140_R05C02	GSM4181245	GSE140686	SCHW	TRUE
GSM4181246_9741950140_R04C02	GSM4181246	GSE140686	SCHW	TRUE
GSM4181247_9407201027_R05C02	GSM4181247	GSE140686	MPNST	TRUE
GSM4181248_9407201027_R02C02	GSM4181248	GSE140686	MPNST	TRUE
GSM4181249_9373551108_R02C01	GSM4181249	GSE140686	SFT	TRUE
GSM4181250_9340996003_R04C01	GSM4181250	GSE140686	SFT	TRUE
GSM4181251_9741950107_R04C02	GSM4181251	GSE140686	MPNST	TRUE
GSM4181252_9305651060_R02C02	GSM4181252	GSE140686	SCHW	TRUE
GSM4181253_9305651060_R01C02	GSM4181253	GSE140686	SCHW	TRUE
GSM4181254_9305651060_R06C01	GSM4181254	GSE140686	SCHW	TRUE
GSM4181255_9305651060_R04C01	GSM4181255	GSE140686	SCHW	TRUE
GSM4181256_9305651060_R03C01	GSM4181256	GSE140686	SCHW	TRUE
GSM4181257_9305651060_R02C01	GSM4181257	GSE140686	SCHW	TRUE
GSM4181258_9305651060_R01C01	GSM4181258	GSE140686	SCHW	TRUE
GSM4181259_9305651055_R05C02	GSM4181259	GSE140686	SCHW	TRUE
GSM4181260_9741950107_R01C02	GSM4181260	GSE140686	SCS	TRUE
GSM4181261_9741950107_R04C01	GSM4181261	GSE140686	MPNST	TRUE
GSM4181262_9741950030_R02C02	GSM4181262	GSE140686	SCHW	TRUE
GSM4181263_9444374132_R03C02	GSM4181263	GSE140686	SCHW	TRUE
GSM4181264_9721366138_R05C01	GSM4181264	GSE140686	NF	TRUE
GSM4181265_9721366138_R03C01	GSM4181265	GSE140686	NF	TRUE
GSM4181266_9305651055_R02C01	GSM4181266	GSE140686	SFT	TRUE
GSM4181267_9407201028_R03C01	GSM4181267	GSE140686	CS IDHA	TRUE
GSM4181268_9340996050_R05C02	GSM4181268	GSE140686	SFT	TRUE
GSM4181269_9741950030_R01C02	GSM4181269	GSE140686	SCHW	TRUE
GSM4181270_9553932113_R06C01	GSM4181270	GSE140686	SCHW	TRUE
GSM4181271_9553932113_R05C01	GSM4181271	GSE140686	SCHW	TRUE
GSM4181272_9305651053_R06C02	GSM4181272	GSE140686	SCHW	TRUE
GSM4181273_9553932113_R03C01	GSM4181273	GSE140686	SCHW	TRUE
GSM4181274_9553932113_R02C01	GSM4181274	GSE140686	SCHW	TRUE
GSM4181275_9553932098_R06C02	GSM4181275	GSE140686	SCHW	TRUE
GSM4181276_9422493146_R02C01	GSM4181276	GSE140686	CS B	TRUE
GSM4181277_9721366138_R01C01	GSM4181277	GSE140686	NF	TRUE
GSM4181278_200325530097_R05C02	GSM4181278	GSE140686	CHD	TRUE
GSM4181279_9721366135_R06C02	GSM4181279	GSE140686	NF	TRUE
GSM4181280_9721366135_R05C02	GSM4181280	GSE140686	NF	TRUE
GSM4181294_8359026028_R03C01	GSM4181294	GSE140686	eRMS	TRUE
GSM4181312_200091640035_R03C02	GSM4181312	GSE140686	SS	TRUE
GSM4181317_3999100047_R04C02	GSM4181317	GSE140686	SS	TRUE
GSM4181319_8359026006_R02C01	GSM4181319	GSE140686	eRMS	TRUE
GSM4181324_200360420020_R03C02	GSM4181324	GSE140686	DFSP	TRUE
GSM4181338_9553932008_R01C02	GSM4181338	GSE140686	IFS	TRUE
GSM4181345_200394970004_R05C02	GSM4181345	GSE140686	SS	TRUE
GSM4181356_3999875076_R05C02	GSM4181356	GSE140686	SS	TRUE
GSM4181357_3998909004_R04C02	GSM4181357	GSE140686	LS M	TRUE
GSM4181361_3999100048_R02C02	GSM4181361	GSE140686	LS M	TRUE
GSM4181363_3998909050_R02C02	GSM4181363	GSE140686	SS	TRUE
GSM4181366_200687170043_R03C02	GSM4181366	GSE140686	SARC RMSL	FALSE
GSM4181369_3999095007_R01C01	GSM4181369	GSE140686	mRMS	TRUE
GSM4181387_200406080083_R01C01	GSM4181387	GSE140686	CS EM	TRUE
GSM4181389_200397870027_R05C02	GSM4181389	GSE140686	ASPS	TRUE
GSM4181390_9741950030_R05C02	GSM4181390	GSE140686	SCHW	TRUE
GSM4181391_9444375033_R06C02	GSM4181391	GSE140686	SFT	TRUE
GSM4181423_3998568167_R05C01	GSM4181423	GSE140686	MEL	TRUE
GSM4181424_3999543051_R04C01	GSM4181424	GSE140686	MEL	TRUE
GSM4181425_9969477101_R02C01	GSM4181425	GSE140686	MEL	TRUE
GSM4181426_9969477024_R06C02	GSM4181426	GSE140686	MEL	TRUE
GSM4181427_9420867087_R03C01	GSM4181427	GSE140686	MEL	TRUE
GSM4181428_9406921039_R02C01	GSM4181428	GSE140686	MEL	TRUE
GSM4181429_9406921038_R04C02	GSM4181429	GSE140686	MEL	TRUE
GSM4181430_9305651055_R01C02	GSM4181430	GSE140686	MEL	TRUE
GSM4181431_9406921038_R06C01	GSM4181431	GSE140686	MEL	TRUE
GSM4181432_9406921038_R03C01	GSM4181432	GSE140686	MEL	TRUE
GSM4181433_9420867053_R01C02	GSM4181433	GSE140686	MEL	TRUE
GSM4181434_9420867053_R06C01	GSM4181434	GSE140686	MEL	TRUE
GSM4181498_3998909064_R04C01	GSM4181498	GSE140686	LS	TRUE
GSM4181499_3998909064_R02C01	GSM4181499	GSE140686	LS	TRUE
GSM4181500_3998909004_R03C01	GSM4181500	GSE140686	LS	TRUE
GSM4181501_3998909001_R03C01	GSM4181501	GSE140686	LS	TRUE
GSM4181502_3999834063_R06C02	GSM4181502	GSE140686	LMS	TRUE
GSM4181506_9373551042_R03C01	GSM4181506	GSE140686	LS	FALSE
GSM4181507_9373551042_R02C01	GSM4181507	GSE140686	LS	TRUE
GSM4181508_9373551039_R04C02	GSM4181508	GSE140686	LS	TRUE
GSM4181522_9533774023_R03C02	GSM4181522	GSE140686	mRMS	TRUE
GSM4181523_200325530093_R04C02	GSM4181523	GSE140686	mRMS	TRUE
GSM4180453_201904410008_R06C01	GSM4180453	GSE140686	CTRL MU	TRUE
GSM4180454_201904410008_R05C01	GSM4180454	GSE140686	CTRL MU	TRUE
GSM4180455_201904410008_R04C01	GSM4180455	GSE140686	CTRL MU	TRUE
GSM4180456_201904410008_R03C01	GSM4180456	GSE140686	CTRL MU	TRUE
GSM4180457_201904410008_R02C01	GSM4180457	GSE140686	CTRL MU	TRUE
GSM4180458_201904410008_R01C01	GSM4180458	GSE140686	CTRL MU	TRUE
GSM4180459_201904410007_R08C01	GSM4180459	GSE140686	CTRL MU	TRUE
GSM4180460_201904410007_R07C01	GSM4180460	GSE140686	CTRL MU	TRUE
GSM4180461_201876940215_R06C01	GSM4180461	GSE140686	EWS	TRUE
GSM4180462_201530480027_R01C01	GSM4180462	GSE140686	DF	TRUE
GSM4180463_201530480009_R08C01	GSM4180463	GSE140686	MRT	TRUE
GSM4180464_201904410007_R06C01	GSM4180464	GSE140686	CS CC	TRUE
GSM4180465_201904410007_R05C01	GSM4180465	GSE140686	CS CC	TRUE
GSM4180466_201904410007_R04C01	GSM4180466	GSE140686	CS CC	TRUE
GSM4180467_201904410007_R03C01	GSM4180467	GSE140686	CS CC	TRUE
GSM4180468_201904410007_R02C01	GSM4180468	GSE140686	CS CC	TRUE
GSM4180469_201904410006_R08C01	GSM4180469	GSE140686	CS CC	TRUE
GSM4180470_201876940196_R03C01	GSM4180470	GSE140686	CS M	TRUE
GSM4180471_201876940196_R01C01	GSM4180471	GSE140686	CS M	TRUE
GSM4180472_201876940193_R07C01	GSM4180472	GSE140686	CS M	TRUE
GSM4180473_201876940193_R06C01	GSM4180473	GSE140686	CS M	TRUE
GSM4180474_201904410004_R05C01	GSM4180474	GSE140686	CBL	TRUE
GSM4180475_201904410004_R04C01	GSM4180475	GSE140686	CBL	TRUE
GSM4180476_201904410004_R02C01	GSM4180476	GSE140686	CBL	TRUE
GSM4180477_201904410004_R01C01	GSM4180477	GSE140686	CBL	TRUE
GSM4180478_201904410003_R08C01	GSM4180478	GSE140686	CBL	TRUE
GSM4180479_201904410003_R07C01	GSM4180479	GSE140686	CBL	TRUE
GSM4180480_201904410003_R06C01	GSM4180480	GSE140686	CBL	TRUE
GSM4180481_201904410003_R05C01	GSM4180481	GSE140686	CBL	TRUE
GSM4180482_201904410003_R04C01	GSM4180482	GSE140686	CBL	TRUE
GSM4180483_201904410003_R01C01	GSM4180483	GSE140686	CBL	TRUE
GSM4180484_201530480042_R03C01	GSM4180484	GSE140686	EWS	TRUE
GSM4180485_201876940199_R06C01	GSM4180485	GSE140686	AS	TRUE
GSM4180486_201876940199_R05C01	GSM4180486	GSE140686	AS	TRUE
GSM4180487_201876940199_R04C01	GSM4180487	GSE140686	AS	TRUE
GSM4180488_201870620067_R01C01	GSM4180488	GSE140686	AS	TRUE
GSM4180489_201533480051_R06C01	GSM4180489	GSE140686	CIC	TRUE
GSM4180490_201869680182_R07C01	GSM4180490	GSE140686	aRMS	TRUE
GSM4180491_201869680190_R01C01	GSM4180491	GSE140686	IFS	TRUE
GSM4180492_201869680196_R01C01	GSM4180492	GSE140686	AS	TRUE
GSM4180493_201858500066_R06C01	GSM4180493	GSE140686	DSRCT	TRUE
GSM4180494_201465910026_R07C01	GSM4180494	GSE140686	aRMS	TRUE
GSM4180495_201465910026_R05C01	GSM4180495	GSE140686	SARC RMSL	FALSE
GSM4180496_201465910026_R04C01	GSM4180496	GSE140686	MRT	TRUE
GSM4180497_201533510024_R06C01	GSM4180497	GSE140686	aRMS	TRUE
GSM4180498_201533510033_R03C01	GSM4180498	GSE140686	SCHW	TRUE
GSM4180499_201533510024_R02C01	GSM4180499	GSE140686	aRMS	TRUE
GSM4180500_201533490047_R07C01	GSM4180500	GSE140686	DSRCT	TRUE
GSM4180501_201533480048_R03C01	GSM4180501	GSE140686	SARC RMSL	FALSE
GSM4180502_201533480049_R02C01	GSM4180502	GSE140686	EWS	TRUE
GSM4180503_201870620017_R04C01	GSM4180503	GSE140686	CHD	TRUE
GSM4180504_201870620017_R03C01	GSM4180504	GSE140686	CHD	TRUE
GSM4180505_201870620017_R02C01	GSM4180505	GSE140686	CHD	TRUE
GSM4180506_201870620017_R01C01	GSM4180506	GSE140686	CS IDHA	TRUE
GSM4180507_201870620016_R06C01	GSM4180507	GSE140686	CHD	TRUE
GSM4180508_201870620016_R05C01	GSM4180508	GSE140686	CHD	TRUE
GSM4180509_201870620016_R04C01	GSM4180509	GSE140686	CHD	TRUE
GSM4180510_201870620016_R03C01	GSM4180510	GSE140686	CHD	TRUE
GSM4180511_201870620016_R02C01	GSM4180511	GSE140686	CHD	TRUE
GSM4180512_201870610042_R08C01	GSM4180512	GSE140686	CHD	TRUE
GSM4180513_201870610042_R07C01	GSM4180513	GSE140686	CHD	TRUE
GSM4180514_201870610042_R04C01	GSM4180514	GSE140686	CHD	TRUE
GSM4180515_201870610042_R01C01	GSM4180515	GSE140686	CHD	TRUE
GSM4180516_201870610041_R08C01	GSM4180516	GSE140686	CHD	TRUE
GSM4180517_201870610041_R02C01	GSM4180517	GSE140686	CHD	TRUE
GSM4180518_201870610040_R08C01	GSM4180518	GSE140686	CHD	TRUE
GSM4180519_201870610040_R06C01	GSM4180519	GSE140686	CHD	TRUE
GSM4180520_201869690205_R08C01	GSM4180520	GSE140686	CHD	TRUE
GSM4180521_201869690205_R06C01	GSM4180521	GSE140686	CHD	TRUE
GSM4180522_201869690205_R05C01	GSM4180522	GSE140686	CHD	TRUE
GSM4180523_201870610040_R05C01	GSM4180523	GSE140686	CHD	TRUE
GSM4180524_201869690205_R03C01	GSM4180524	GSE140686	CS IDHA	TRUE
GSM4180525_201869690205_R02C01	GSM4180525	GSE140686	CHD	TRUE
GSM4180526_201869690203_R08C01	GSM4180526	GSE140686	CHD	TRUE
GSM4180527_201869690203_R07C01	GSM4180527	GSE140686	CHD	TRUE
GSM4180528_201869690203_R06C01	GSM4180528	GSE140686	CS IDHA	TRUE
GSM4180529_201870610040_R04C01	GSM4180529	GSE140686	CS IDHA	TRUE
GSM4180530_201869690203_R03C01	GSM4180530	GSE140686	CS IDHA	TRUE
GSM4180531_201870610040_R03C01	GSM4180531	GSE140686	CS IDHA	TRUE
GSM4180532_201869690168_R08C01	GSM4180532	GSE140686	CS IDHA	TRUE
GSM4180533_201869690168_R07C01	GSM4180533	GSE140686	CS IDHA	TRUE
GSM4180534_201869690168_R06C01	GSM4180534	GSE140686	CS CC	TRUE
GSM4180535_201869690168_R04C01	GSM4180535	GSE140686	CS IDHB	TRUE
GSM4180536_201869690168_R01C01	GSM4180536	GSE140686	CS IDHA	TRUE
GSM4180537_201869680197_R08C01	GSM4180537	GSE140686	CS IDHA	TRUE
GSM4180538_201869680197_R07C01	GSM4180538	GSE140686	CS IDHA	TRUE
GSM4180539_201869680197_R06C01	GSM4180539	GSE140686	CS IDHA	TRUE
GSM4180540_201869680197_R05C01	GSM4180540	GSE140686	CS IDHA	TRUE
GSM4180541_201869680197_R04C01	GSM4180541	GSE140686	CHD	TRUE
GSM4180542_201465910042_R06C01	GSM4180542	GSE140686	eRMS	TRUE
GSM4180543_201530490056_R02C01	GSM4180543	GSE140686	SCC	TRUE
GSM4180544_201530490056_R01C01	GSM4180544	GSE140686	SCC	TRUE
GSM4180545_201530480045_R05C01	GSM4180545	GSE140686	SCC	TRUE
GSM4180546_201530480045_R04C01	GSM4180546	GSE140686	SCC	TRUE
GSM4180547_201530480045_R02C01	GSM4180547	GSE140686	SCC	TRUE
GSM4180548_201530480041_R08C01	GSM4180548	GSE140686	SCC	TRUE
GSM4180549_201530480041_R05C01	GSM4180549	GSE140686	SCC	TRUE
GSM4180550_201530480041_R04C01	GSM4180550	GSE140686	SCC	TRUE
GSM4180558_201530470018_R07C01	GSM4180558	GSE140686	aRMS	TRUE
GSM4180559_201530470018_R03C01	GSM4180559	GSE140686	OS	TRUE
GSM4180560_201492560186_R01C01	GSM4180560	GSE140686	OS	TRUE
GSM4180561_201530470054_R05C01	GSM4180561	GSE140686	OBL	TRUE
GSM4180562_201530470054_R04C01	GSM4180562	GSE140686	OBL	TRUE
GSM4180563_201530470054_R03C01	GSM4180563	GSE140686	OBL	TRUE
GSM4180564_201530470054_R02C01	GSM4180564	GSE140686	OBL	TRUE
GSM4180565_201530470054_R01C01	GSM4180565	GSE140686	OBL	TRUE
GSM4180566_201492560021_R06C01	GSM4180566	GSE140686	OBL	TRUE
GSM4180567_201490030243_R07C01	GSM4180567	GSE140686	SS	TRUE
GSM4180568_200512330130_R08C01	GSM4180568	GSE140686	LMS	TRUE
GSM4180569_200512330130_R05C01	GSM4180569	GSE140686	LMS	TRUE
GSM4180570_200512330096_R08C01	GSM4180570	GSE140686	LMS	TRUE
GSM4180571_200512330096_R07C01	GSM4180571	GSE140686	LMS	TRUE
GSM4180572_200512330096_R06C01	GSM4180572	GSE140686	LMS	TRUE
GSM4180603_201465830049_R07C01	GSM4180603	GSE140686	CS IDHA	TRUE
GSM4180604_201057150206_R05C01	GSM4180604	GSE140686	SFT	TRUE
GSM4180605_201096090028_R04C01	GSM4180605	GSE140686	SFT	TRUE
GSM4180606_201096090028_R03C01	GSM4180606	GSE140686	SFT	TRUE
GSM4180607_201057150206_R06C01	GSM4180607	GSE140686	SFT	TRUE
GSM4180608_200383880131_R01C01	GSM4180608	GSE140686	SFT	TRUE
GSM4180609_201057150207_R06C01	GSM4180609	GSE140686	SFT	TRUE
GSM4180610_201096090028_R06C01	GSM4180610	GSE140686	SFT	TRUE
GSM4180611_201096090067_R05C01	GSM4180611	GSE140686	SFT	TRUE
GSM4180612_201096090067_R04C01	GSM4180612	GSE140686	SFT	TRUE
GSM4180613_200383880131_R02C01	GSM4180613	GSE140686	SFT	TRUE
GSM4180614_200383880131_R03C01	GSM4180614	GSE140686	SFT	TRUE
GSM4180615_200383880131_R04C01	GSM4180615	GSE140686	SFT	TRUE
GSM4180616_201490030243_R05C01	GSM4180616	GSE140686	aRMS	TRUE
GSM4180617_201490030020_R03C01	GSM4180617	GSE140686	SCHW	TRUE
GSM4180618_201465830032_R08C01	GSM4180618	GSE140686	SFT	TRUE
GSM4180630_201465970016_R06C01	GSM4180630	GSE140686	aRMS	TRUE
GSM4180631_201465830060_R06C01	GSM4180631	GSE140686	SS	TRUE
GSM4180632_201465970003_R07C01	GSM4180632	GSE140686	aRMS	TRUE
GSM4180633_201465970016_R02C01	GSM4180633	GSE140686	BCOR	TRUE
GSM4180634_201465970015_R08C01	GSM4180634	GSE140686	BCOR	TRUE
GSM4180635_201465970001_R01C01	GSM4180635	GSE140686	BCOR	TRUE
GSM4180636_201465940025_R03C01	GSM4180636	GSE140686	SS	TRUE
GSM4180637_201465960048_R02C01	GSM4180637	GSE140686	LMS	TRUE
GSM4180638_201465960047_R07C01	GSM4180638	GSE140686	LMS	TRUE
GSM4180639_201465960047_R05C01	GSM4180639	GSE140686	DSRCT	TRUE
GSM4180640_201465960046_R04C01	GSM4180640	GSE140686	ES	TRUE
GSM4180641_201465960046_R01C01	GSM4180641	GSE140686	DSRCT	TRUE
GSM4180642_201465960045_R08C01	GSM4180642	GSE140686	DSRCT	TRUE
GSM4180643_201465960045_R06C01	GSM4180643	GSE140686	DSRCT	TRUE
GSM4180644_201465960045_R05C01	GSM4180644	GSE140686	DSRCT	TRUE
GSM4180645_201465960045_R04C01	GSM4180645	GSE140686	DSRCT	TRUE
GSM4180646_201465960045_R03C01	GSM4180646	GSE140686	DSRCT	TRUE
GSM4180647_201465960045_R02C01	GSM4180647	GSE140686	DSRCT	TRUE
GSM4180648_201465960045_R01C01	GSM4180648	GSE140686	DSRCT	TRUE
GSM4180649_201465960044_R06C01	GSM4180649	GSE140686	DSRCT	TRUE
GSM4180650_201465960044_R05C01	GSM4180650	GSE140686	DSRCT	TRUE
GSM4180651_201465960044_R03C01	GSM4180651	GSE140686	DSRCT	TRUE
GSM4180652_201465960044_R02C01	GSM4180652	GSE140686	DSRCT	TRUE
GSM4180653_201465960044_R01C01	GSM4180653	GSE140686	DSRCT	TRUE
GSM4180654_201465960043_R07C01	GSM4180654	GSE140686	MO	TRUE
GSM4180655_201465960043_R03C01	GSM4180655	GSE140686	MO	TRUE
GSM4180656_201465960042_R08C01	GSM4180656	GSE140686	MO	TRUE
GSM4180657_201465960042_R06C01	GSM4180657	GSE140686	MO	TRUE
GSM4180658_201465960042_R02C01	GSM4180658	GSE140686	MO	TRUE
GSM4180659_201465960042_R01C01	GSM4180659	GSE140686	MO	TRUE
GSM4180660_201465960041_R08C01	GSM4180660	GSE140686	MO	TRUE
GSM4180661_201465960041_R07C01	GSM4180661	GSE140686	MRT	TRUE
GSM4180662_201465960041_R06C01	GSM4180662	GSE140686	MRT	TRUE
GSM4180663_201465960041_R04C01	GSM4180663	GSE140686	MRT	TRUE
GSM4180664_201465960041_R03C01	GSM4180664	GSE140686	MRT	TRUE
GSM4180665_201465960041_R01C01	GSM4180665	GSE140686	MRT	TRUE
GSM4180666_201465960040_R08C01	GSM4180666	GSE140686	MRT	TRUE
GSM4180667_201465960040_R01C01	GSM4180667	GSE140686	MRT	TRUE
GSM4180668_201465960039_R08C01	GSM4180668	GSE140686	MRT	TRUE
GSM4180669_201465960039_R05C01	GSM4180669	GSE140686	MRT	TRUE
GSM4180670_201465960039_R04C01	GSM4180670	GSE140686	MRT	TRUE
GSM4180671_201465960039_R03C01	GSM4180671	GSE140686	MRT	TRUE
GSM4180672_201465960009_R05C01	GSM4180672	GSE140686	OS	TRUE
GSM4180673_201465960009_R03C01	GSM4180673	GSE140686	eRMS	TRUE
GSM4180675_201465960018_R07C01	GSM4180675	GSE140686	IMT	TRUE
GSM4180676_201465960018_R03C01	GSM4180676	GSE140686	IMT	TRUE
GSM4180677_201465960018_R02C01	GSM4180677	GSE140686	IMT	TRUE
GSM4180678_201465960017_R08C01	GSM4180678	GSE140686	IMT	TRUE
GSM4180679_201465960017_R05C01	GSM4180679	GSE140686	IMT	TRUE
GSM4180680_201465960016_R07C01	GSM4180680	GSE140686	IMT	TRUE
GSM4180681_201465950042_R08C01	GSM4180681	GSE140686	aRMS	TRUE
GSM4180687_201465950021_R08C01	GSM4180687	GSE140686	ES	TRUE
GSM4180688_201465950021_R06C01	GSM4180688	GSE140686	ES	TRUE
GSM4180689_201465950021_R01C01	GSM4180689	GSE140686	ES	TRUE
GSM4180690_201465950020_R05C01	GSM4180690	GSE140686	ES	TRUE
GSM4180691_201465950019_R02C01	GSM4180691	GSE140686	ES	TRUE
GSM4180692_201465910041_R02C01	GSM4180692	GSE140686	MRT	TRUE
GSM4180693_201465900058_R05C01	GSM4180693	GSE140686	BCOR	TRUE
GSM4180694_201414140038_R04C01	GSM4180694	GSE140686	EWS	TRUE
GSM4180695_201465900058_R02C01	GSM4180695	GSE140686	aRMS	TRUE
GSM4180696_201465900054_R06C01	GSM4180696	GSE140686	SFT	TRUE
GSM4180697_201465900054_R05C01	GSM4180697	GSE140686	aRMS	TRUE
GSM4180698_200876170101_R06C01	GSM4180698	GSE140686	BCOR	TRUE
GSM4180699_200876170101_R05C01	GSM4180699	GSE140686	BCOR	TRUE
GSM4180700_200876170101_R04C01	GSM4180700	GSE140686	BCOR	TRUE
GSM4180701_200876170101_R03C01	GSM4180701	GSE140686	BCOR	TRUE
GSM4180702_200876170101_R02C01	GSM4180702	GSE140686	BCOR	TRUE
GSM4180703_200876170101_R01C01	GSM4180703	GSE140686	BCOR	TRUE
GSM4180704_200876170093_R08C01	GSM4180704	GSE140686	BCOR	TRUE
GSM4180705_200876170093_R07C01	GSM4180705	GSE140686	BCOR	TRUE
GSM4180706_200876170093_R06C01	GSM4180706	GSE140686	BCOR	TRUE
GSM4180707_201465900007_R02C01	GSM4180707	GSE140686	IMT	TRUE
GSM4180708_201364900048_R02C01	GSM4180708	GSE140686	AS	TRUE
GSM4180709_201364900016_R05C01	GSM4180709	GSE140686	AS	TRUE
GSM4180710_201364900021_R03C01	GSM4180710	GSE140686	aRMS	TRUE
GSM4180711_201172580026_R03C01	GSM4180711	GSE140686	CS EM	TRUE
GSM4180712_201332340140_R08C01	GSM4180712	GSE140686	IFS	TRUE
GSM4180713_201332340140_R06C01	GSM4180713	GSE140686	LMS	TRUE
GSM4180714_201332340139_R06C01	GSM4180714	GSE140686	CS IDHA	TRUE
GSM4180715_201332340139_R04C01	GSM4180715	GSE140686	CS B	TRUE
GSM4180716_201332340139_R01C01	GSM4180716	GSE140686	SARC RMSL	FALSE
GSM4180717_200992340033_R06C01	GSM4180717	GSE140686	CS IDHB	TRUE
GSM4180718_201247480006_R08C01	GSM4180718	GSE140686	eRMS	TRUE
GSM4180719_201247480024_R04C01	GSM4180719	GSE140686	CS A	TRUE
GSM4180720_201247480024_R03C01	GSM4180720	GSE140686	CS B	TRUE
GSM4180721_201247480023_R02C01	GSM4180721	GSE140686	CS IDHB	TRUE
GSM4180722_201247480022_R03C01	GSM4180722	GSE140686	CS IDHA	TRUE
GSM4180723_201247480019_R06C01	GSM4180723	GSE140686	CS IDHB	TRUE
GSM4180724_201247480019_R04C01	GSM4180724	GSE140686	CS IDHB	TRUE
GSM4180725_201247480019_R02C01	GSM4180725	GSE140686	CS IDHB	TRUE
GSM4180726_201247480019_R01C01	GSM4180726	GSE140686	CS IDHB	TRUE
GSM4180727_201247480013_R06C01	GSM4180727	GSE140686	CS A	TRUE
GSM4180728_201247480013_R04C01	GSM4180728	GSE140686	CS IDHB	TRUE
GSM4180729_201247480013_R03C01	GSM4180729	GSE140686	CS IDHB	TRUE
GSM4180730_201247480013_R01C01	GSM4180730	GSE140686	CS IDHB	TRUE
GSM4180731_201247480012_R08C01	GSM4180731	GSE140686	CS A	TRUE
GSM4180732_201247480009_R05C01	GSM4180732	GSE140686	CS B	TRUE
GSM4180733_201194010136_R02C01	GSM4180733	GSE140686	aRMS	TRUE
GSM4180734_201194010136_R01C01	GSM4180734	GSE140686	CS M	TRUE
GSM4180735_201247480009_R03C01	GSM4180735	GSE140686	CS IDHB	TRUE
GSM4180736_201247480009_R01C01	GSM4180736	GSE140686	CS A	TRUE
GSM4180737_201247480005_R08C01	GSM4180737	GSE140686	CS A	TRUE
GSM4180738_201247480005_R07C01	GSM4180738	GSE140686	CS IDHB	TRUE
GSM4180739_201247480005_R06C01	GSM4180739	GSE140686	CS IDHB	TRUE
GSM4180740_201247480004_R07C01	GSM4180740	GSE140686	LP	TRUE
GSM4180741_201247480004_R05C01	GSM4180741	GSE140686	CTRL RT	TRUE
GSM4180742_201247480004_R04C01	GSM4180742	GSE140686	CTRL RT	TRUE
GSM4180743_201247480004_R03C01	GSM4180743	GSE140686	CTRL RT	TRUE
GSM4180744_201247480004_R02C01	GSM4180744	GSE140686	LP	TRUE
GSM4180745_201247460060_R08C01	GSM4180745	GSE140686	CIC	TRUE
GSM4180746_201247460060_R07C01	GSM4180746	GSE140686	EWS	TRUE
GSM4180747_201194010136_R05C01	GSM4180747	GSE140686	EWS	TRUE
GSM4180748_201247460060_R05C01	GSM4180748	GSE140686	EWS	TRUE
GSM4180749_200970160060_R05C01	GSM4180749	GSE140686	SARC RMSL	FALSE
GSM4180750_201194000160_R06C01	GSM4180750	GSE140686	SS	TRUE
GSM4180751_201194010006_R01C01	GSM4180751	GSE140686	CTRL RT	TRUE
GSM4180752_201194000154_R05C01	GSM4180752	GSE140686	LS M	TRUE
GSM4180753_201194000072_R05C01	GSM4180753	GSE140686	aRMS	TRUE
GSM4180754_200992270054_R07C01	GSM4180754	GSE140686	DSRCT	TRUE
GSM4180773_200848860109_R06C01	GSM4180773	GSE140686	SARC RMSL	FALSE
GSM4180774_200848860136_R01C01	GSM4180774	GSE140686	IFS	TRUE
GSM4180775_200848860134_R08C01	GSM4180775	GSE140686	IFS	TRUE
GSM4180776_200928190007_R08C01	GSM4180776	GSE140686	IFS	TRUE
GSM4180777_200928190007_R07C01	GSM4180777	GSE140686	IFS	TRUE
GSM4180778_200928190007_R06C01	GSM4180778	GSE140686	IFS	TRUE
GSM4180779_200928190007_R04C01	GSM4180779	GSE140686	IFS	TRUE
GSM4180780_200928190007_R03C01	GSM4180780	GSE140686	IFS	TRUE
GSM4180781_200928190007_R02C01	GSM4180781	GSE140686	IFS	TRUE
GSM4180782_200928190007_R01C01	GSM4180782	GSE140686	IFS	TRUE
GSM4180783_200925700210_R06C01	GSM4180783	GSE140686	IFS	TRUE
GSM4180784_200848860106_R06C01	GSM4180784	GSE140686	NOF	TRUE
GSM4180785_200848860106_R05C01	GSM4180785	GSE140686	NOF	TRUE
GSM4180786_200848860106_R04C01	GSM4180786	GSE140686	NOF	TRUE
GSM4180787_200848860106_R03C01	GSM4180787	GSE140686	NOF	TRUE
GSM4180788_200848860106_R01C01	GSM4180788	GSE140686	NOF	TRUE
GSM4180789_200848860099_R08C01	GSM4180789	GSE140686	NOF	TRUE
GSM4180790_200848860099_R07C01	GSM4180790	GSE140686	NOF	TRUE
GSM4180791_200848860099_R05C01	GSM4180791	GSE140686	IFS	TRUE
GSM4180792_200848860098_R08C01	GSM4180792	GSE140686	AFH	TRUE
GSM4180793_200848860098_R06C01	GSM4180793	GSE140686	AFH	TRUE
GSM4180794_200848860094_R01C01	GSM4180794	GSE140686	DFSP	TRUE
GSM4180795_200848860086_R07C01	GSM4180795	GSE140686	DFSP	TRUE
GSM4180796_200848860086_R06C01	GSM4180796	GSE140686	DFSP	TRUE
GSM4180797_200848860086_R05C01	GSM4180797	GSE140686	DFSP	TRUE
GSM4180798_200848860086_R04C01	GSM4180798	GSE140686	DFSP	TRUE
GSM4180799_200848860086_R03C01	GSM4180799	GSE140686	DFSP	TRUE
GSM4180800_200848860086_R02C01	GSM4180800	GSE140686	DFSP	TRUE
GSM4180801_200848860086_R01C01	GSM4180801	GSE140686	DFSP	TRUE
GSM4180802_200928190197_R08C01	GSM4180802	GSE140686	DFSP	TRUE
GSM4180803_200928190197_R05C01	GSM4180803	GSE140686	ASPS	TRUE
GSM4180804_200928190197_R04C01	GSM4180804	GSE140686	ASPS	TRUE
GSM4180805_200928190197_R03C01	GSM4180805	GSE140686	ASPS	TRUE
GSM4180806_200928190197_R01C01	GSM4180806	GSE140686	ASPS	TRUE
GSM4180807_200928190153_R08C01	GSM4180807	GSE140686	ASPS	TRUE
GSM4180808_200928190153_R07C01	GSM4180808	GSE140686	ASPS	TRUE
GSM4180809_200928190153_R06C01	GSM4180809	GSE140686	ASPS	TRUE
GSM4180810_200928190152_R08C01	GSM4180810	GSE140686	ASPS	TRUE
GSM4180811_200928190152_R07C01	GSM4180811	GSE140686	ASPS	TRUE
GSM4180812_200928190152_R06C01	GSM4180812	GSE140686	AFH	TRUE
GSM4180813_200928190152_R05C01	GSM4180813	GSE140686	AFH	TRUE
GSM4180814_200928190152_R02C01	GSM4180814	GSE140686	AFH	TRUE
GSM4180815_200928190151_R08C01	GSM4180815	GSE140686	AFH	TRUE
GSM4180816_200928190151_R05C01	GSM4180816	GSE140686	AFH	TRUE
GSM4180817_200925700134_R04C01	GSM4180817	GSE140686	LP	TRUE
GSM4180818_200925700133_R05C01	GSM4180818	GSE140686	OS	TRUE
GSM4180819_200925700133_R04C01	GSM4180819	GSE140686	OS	TRUE
GSM4180820_200925700133_R03C01	GSM4180820	GSE140686	OS	TRUE
GSM4180821_200925700133_R02C01	GSM4180821	GSE140686	OS	TRUE
GSM4180822_200925700125_R07C01	GSM4180822	GSE140686	OS	TRUE
GSM4180823_200925700124_R06C01	GSM4180823	GSE140686	OS	TRUE
GSM4180824_200925700124_R04C01	GSM4180824	GSE140686	OS	TRUE
GSM4180825_200925700124_R02C01	GSM4180825	GSE140686	OS	TRUE
GSM4180826_200925700120_R08C01	GSM4180826	GSE140686	OS	TRUE
GSM4180827_200925700120_R07C01	GSM4180827	GSE140686	OS	TRUE
GSM4180828_200925700120_R04C01	GSM4180828	GSE140686	OS	TRUE
GSM4180829_200925700120_R02C01	GSM4180829	GSE140686	OS	TRUE
GSM4180830_200925700120_R01C01	GSM4180830	GSE140686	OS	TRUE
GSM4180831_200925700108_R06C01	GSM4180831	GSE140686	OS	TRUE
GSM4180832_200925700107_R07C01	GSM4180832	GSE140686	eRMS	TRUE
GSM4180833_200889820088_R03C01	GSM4180833	GSE140686	MRT	TRUE
GSM4180834_200889820088_R02C01	GSM4180834	GSE140686	EWS	TRUE
GSM4180835_200889820088_R01C01	GSM4180835	GSE140686	EWS	TRUE
GSM4180836_200889820111_R02C01	GSM4180836	GSE140686	eRMS	TRUE
GSM4180837_200875800080_R06C01	GSM4180837	GSE140686	aRMS	TRUE
GSM4180840_200876170027_R01C01	GSM4180840	GSE140686	MP	TRUE
GSM4180841_200784530099_R02C01	GSM4180841	GSE140686	MO	TRUE
GSM4180842_200784530099_R01C01	GSM4180842	GSE140686	MP	TRUE
GSM4180843_200875800080_R03C01	GSM4180843	GSE140686	LMS	TRUE
GSM4180844_200875800080_R02C01	GSM4180844	GSE140686	MP	TRUE
GSM4180845_200793820067_R05C01	GSM4180845	GSE140686	MP	TRUE
GSM4180846_200875800080_R01C01	GSM4180846	GSE140686	MP	TRUE
GSM4180847_200793300001_R04C01	GSM4180847	GSE140686	MP	TRUE
GSM4180848_200793300003_R06C01	GSM4180848	GSE140686	MP	TRUE
GSM4180849_200790260059_R05C01	GSM4180849	GSE140686	LMS	TRUE
GSM4180850_200790260042_R05C01	GSM4180850	GSE140686	OFT	TRUE
GSM4180852_200784530003_R07C01	GSM4180852	GSE140686	ES	TRUE
GSM4180853_200784530003_R04C01	GSM4180853	GSE140686	ES	TRUE
GSM4180854_200784530003_R02C01	GSM4180854	GSE140686	ES	TRUE
GSM4180855_200772300008_R06C01	GSM4180855	GSE140686	OFT	TRUE
GSM4180856_200772300008_R05C01	GSM4180856	GSE140686	OFT	TRUE
GSM4180857_200772300008_R04C01	GSM4180857	GSE140686	OFT	TRUE
GSM4180858_200772300008_R03C01	GSM4180858	GSE140686	OFT	TRUE
GSM4180859_200772300008_R02C01	GSM4180859	GSE140686	OFT	TRUE
GSM4180860_200772300008_R01C01	GSM4180860	GSE140686	OFT	TRUE
GSM4180861_200772280060_R08C01	GSM4180861	GSE140686	OFT	TRUE
GSM4180862_200772280060_R07C01	GSM4180862	GSE140686	OFT	TRUE
GSM4180863_200772280060_R06C01	GSM4180863	GSE140686	OFT	TRUE
GSM4180864_200772280060_R05C01	GSM4180864	GSE140686	OFT	TRUE
GSM4180865_200772280060_R04C01	GSM4180865	GSE140686	OFT	TRUE
GSM4180866_200772280060_R03C01	GSM4180866	GSE140686	OFT	TRUE
GSM4180870_200772300041_R06C01	GSM4180870	GSE140686	CHD	TRUE
GSM4180882_200772270038_R05C01	GSM4180882	GSE140686	ES	TRUE
GSM4180883_200772270038_R03C01	GSM4180883	GSE140686	ES	TRUE
GSM4180884_200772270038_R02C01	GSM4180884	GSE140686	ES	TRUE
GSM4180885_200772270037_R08C01	GSM4180885	GSE140686	ES	TRUE
GSM4180886_200772270037_R07C01	GSM4180886	GSE140686	ES	TRUE
GSM4180887_200772270037_R06C01	GSM4180887	GSE140686	ES	TRUE
GSM4180932_200848860109_R03C01	GSM4180932	GSE140686	MRT	TRUE
GSM4180936_200925700108_R03C01	GSM4180936	GSE140686	OS	TRUE
GSM4180937_200925700108_R02C01	GSM4180937	GSE140686	OS	TRUE
GSM4180938_200793300003_R05C01	GSM4180938	GSE140686	OS	TRUE
GSM4180939_200889820089_R08C01	GSM4180939	GSE140686	OS	TRUE
GSM4180940_200889820089_R07C01	GSM4180940	GSE140686	OS	TRUE
GSM4181030_200793300001_R07C01	GSM4181030	GSE140686	OS	TRUE
GSM4181054_200848860109_R02C01	GSM4181054	GSE140686	EWS	TRUE
GSM4181281_202232290177_R07C01	GSM4181281	GSE140686	SARC RMSL	FALSE
GSM4181282_201959750142_R08C01	GSM4181282	GSE140686	MRT	TRUE
GSM4181283_201959740189_R04C01	GSM4181283	GSE140686	AS	TRUE
GSM4181284_201959740085_R06C01	GSM4181284	GSE140686	AS	TRUE
GSM4181285_201959740085_R03C01	GSM4181285	GSE140686	AS	TRUE
GSM4181286_201959740071_R07C01	GSM4181286	GSE140686	AS	TRUE
GSM4181287_201959740066_R08C01	GSM4181287	GSE140686	AS	TRUE
GSM4181288_201904650072_R01C01	GSM4181288	GSE140686	aRMS	TRUE
GSM4181289_202232290177_R05C01	GSM4181289	GSE140686	SARC RMSL	FALSE
GSM4181290_201959740085_R01C01	GSM4181290	GSE140686	AS	TRUE
GSM4181291_201959740071_R05C01	GSM4181291	GSE140686	AS	TRUE
GSM4181292_201959740071_R03C01	GSM4181292	GSE140686	AS	TRUE
GSM4181293_201904640134_R07C01	GSM4181293	GSE140686	MPNST	TRUE
GSM4181295_202232290177_R06C01	GSM4181295	GSE140686	SARC RMSL	FALSE
GSM4181296_201959740189_R02C01	GSM4181296	GSE140686	AS	TRUE
GSM4181297_201959740093_R07C01	GSM4181297	GSE140686	AS	TRUE
GSM4181298_201959740085_R04C01	GSM4181298	GSE140686	AS	TRUE
GSM4181299_201904650006_R05C01	GSM4181299	GSE140686	MPNST	TRUE
GSM4181300_201904640101_R05C01	GSM4181300	GSE140686	MPNST	TRUE
GSM4181301_200928190153_R05C01	GSM4181301	GSE140686	ASPS	TRUE
GSM4181302_201959740245_R04C01	GSM4181302	GSE140686	SS	TRUE
GSM4181303_201959740071_R06C01	GSM4181303	GSE140686	AS	TRUE
GSM4181304_202073190097_R02C01	GSM4181304	GSE140686	BCOR	TRUE
GSM4181305_201959740118_R05C01	GSM4181305	GSE140686	AS	TRUE
GSM4181306_202073190048_R04C01	GSM4181306	GSE140686	OS	TRUE
GSM4181307_202178770016_R06C01	GSM4181307	GSE140686	DSRCT	TRUE
GSM4181308_202232290177_R03C01	GSM4181308	GSE140686	SARC RMSL	FALSE
GSM4181309_202178770094_R05C01	GSM4181309	GSE140686	OS	TRUE
GSM4181313_202128330246_R03C01	GSM4181313	GSE140686	aRMS	TRUE
GSM4181314_202232290190_R01C01	GSM4181314	GSE140686	SARC RMSL	FALSE
GSM4181315_201904650006_R06C01	GSM4181315	GSE140686	MPNST	TRUE
GSM4181316_201904660176_R01C01	GSM4181316	GSE140686	CS IDHA	TRUE
GSM4181320_201959740085_R08C01	GSM4181320	GSE140686	AS	TRUE
GSM4181321_202073190048_R06C01	GSM4181321	GSE140686	OS	TRUE
GSM4181322_201530480026_R02C01	GSM4181322	GSE140686	SS	TRUE
GSM4181323_201959740093_R06C01	GSM4181323	GSE140686	AS	TRUE
GSM4181325_201959740118_R03C01	GSM4181325	GSE140686	AS	TRUE
GSM4181326_202178770020_R08C01	GSM4181326	GSE140686	CHD	TRUE
GSM4181328_201959740118_R01C01	GSM4181328	GSE140686	AS	TRUE
GSM4181330_201904660103_R05C01	GSM4181330	GSE140686	LCH	TRUE
GSM4181331_201959740071_R08C01	GSM4181331	GSE140686	AS	TRUE
GSM4181332_201904660108_R02C01	GSM4181332	GSE140686	LCH	TRUE
GSM4181333_201959740093_R02C01	GSM4181333	GSE140686	AS	TRUE
GSM4181334_201959740093_R01C01	GSM4181334	GSE140686	AS	TRUE
GSM4181335_201465970058_R03C01	GSM4181335	GSE140686	eRMS	TRUE
GSM4181336_201904410016_R05C01	GSM4181336	GSE140686	SS	TRUE
GSM4181339_201904660103_R06C01	GSM4181339	GSE140686	LCH	FALSE
GSM4181342_201959740093_R08C01	GSM4181342	GSE140686	AS	TRUE
GSM4181343_201904660108_R06C01	GSM4181343	GSE140686	LCH	TRUE
GSM4181344_202232290190_R07C01	GSM4181344	GSE140686	SARC RMSL	FALSE
GSM4181346_201904660108_R03C01	GSM4181346	GSE140686	LCH	TRUE
GSM4181347_201904650006_R03C01	GSM4181347	GSE140686	MPNST	TRUE
GSM4181348_201959740071_R01C01	GSM4181348	GSE140686	AS	TRUE
GSM4181349_202073190042_R06C01	GSM4181349	GSE140686	CIC	TRUE
GSM4181350_201904640134_R06C01	GSM4181350	GSE140686	MPNST	TRUE
GSM4181352_201904660108_R07C01	GSM4181352	GSE140686	LCH	TRUE
GSM4181353_201904660108_R04C01	GSM4181353	GSE140686	LCH	TRUE
GSM4181354_201959740093_R04C01	GSM4181354	GSE140686	AS	TRUE
GSM4181355_201904660108_R01C01	GSM4181355	GSE140686	LCH	TRUE
GSM4181358_201904660108_R05C01	GSM4181358	GSE140686	LCH	TRUE
GSM4181360_200848860094_R02C01	GSM4181360	GSE140686	DFSP	TRUE
GSM4181362_201904660103_R08C01	GSM4181362	GSE140686	LCH	TRUE
GSM4181364_201904640134_R04C01	GSM4181364	GSE140686	MPNST	TRUE
GSM4181365_201959740071_R02C01	GSM4181365	GSE140686	AS	TRUE
GSM4181367_201959740085_R05C01	GSM4181367	GSE140686	AS	TRUE
GSM4181368_201959740085_R02C01	GSM4181368	GSE140686	AS	TRUE
GSM4181370_201194000076_R01C01	GSM4181370	GSE140686	mRMS	TRUE
GSM4181371_201904660103_R07C01	GSM4181371	GSE140686	LCH	TRUE
GSM4181372_201959740071_R04C01	GSM4181372	GSE140686	AS	TRUE
GSM4181373_201533490047_R02C01	GSM4181373	GSE140686	mRMS	TRUE
GSM4181374_202128330225_R06C01	GSM4181374	GSE140686	EWS	TRUE
GSM4181375_201904640134_R03C01	GSM4181375	GSE140686	LP	TRUE
GSM4181376_201530480045_R03C01	GSM4181376	GSE140686	SCC	TRUE
GSM4181377_201530480041_R07C01	GSM4181377	GSE140686	SCC	TRUE
GSM4181378_201530490035_R02C01	GSM4181378	GSE140686	ASPS	TRUE
GSM4181383_201465960048_R01C01	GSM4181383	GSE140686	LMS	TRUE
GSM4181384_201465960046_R03C01	GSM4181384	GSE140686	ES	TRUE
GSM4181385_201465950020_R07C01	GSM4181385	GSE140686	ES	TRUE
GSM4181386_201465900007_R06C01	GSM4181386	GSE140686	AS	TRUE
GSM4181388_200772270038_R04C01	GSM4181388	GSE140686	ES	TRUE
GSM4181392_202093110109_R07C01	GSM4181392	GSE140686	SARC RMSL	FALSE
GSM4181393_202163110082_R07C01	GSM4181393	GSE140686	LM	TRUE
GSM4181394_202163110082_R06C01	GSM4181394	GSE140686	LM	TRUE
GSM4181395_202163110082_R05C01	GSM4181395	GSE140686	LM	TRUE
GSM4181396_202163110082_R04C01	GSM4181396	GSE140686	LM	TRUE
GSM4181397_202163110082_R03C01	GSM4181397	GSE140686	LM	TRUE
GSM4181398_202163110082_R01C01	GSM4181398	GSE140686	LM	TRUE
GSM4181399_202163110077_R07C01	GSM4181399	GSE140686	LM	TRUE
GSM4181408_201870620067_R02C01	GSM4181408	GSE140686	CCS	TRUE
GSM4181409_200861300051_R06C01	GSM4181409	GSE140686	CCS	TRUE
GSM4181410_200861300051_R05C01	GSM4181410	GSE140686	CCS	TRUE
GSM4181411_200861300051_R04C01	GSM4181411	GSE140686	CCS	TRUE
GSM4181412_200861300051_R03C01	GSM4181412	GSE140686	CCS	TRUE
GSM4181413_200861300051_R02C01	GSM4181413	GSE140686	CCS	TRUE
GSM4181414_200848860124_R01C01	GSM4181414	GSE140686	CCS	TRUE
GSM4181436_202292320098_R08C01	GSM4181436	GSE140686	ALM	TRUE
GSM4181437_202292320098_R07C01	GSM4181437	GSE140686	ALM	TRUE
GSM4181438_202292320098_R06C01	GSM4181438	GSE140686	ALM	TRUE
GSM4181439_203034110020_R07C01	GSM4181439	GSE140686	ALM	TRUE
GSM4181440_202292320098_R05C01	GSM4181440	GSE140686	ALM	TRUE
GSM4181441_203033880073_R03C01	GSM4181441	GSE140686	ALM	TRUE
GSM4181442_203033880073_R02C01	GSM4181442	GSE140686	ALM	TRUE
GSM4181443_203033880063_R03C01	GSM4181443	GSE140686	ALM	TRUE
GSM4181444_202292320054_R08C01	GSM4181444	GSE140686	ALM	TRUE
GSM4181445_203033880063_R01C01	GSM4181445	GSE140686	ALM	TRUE
GSM4181446_202292320054_R07C01	GSM4181446	GSE140686	ALM	TRUE
GSM4181447_202292320101_R02C01	GSM4181447	GSE140686	ALM	TRUE
GSM4181448_202292320054_R06C01	GSM4181448	GSE140686	ALM	TRUE
GSM4181449_202292320101_R01C01	GSM4181449	GSE140686	ALM	TRUE
GSM4181450_202292320100_R08C01	GSM4181450	GSE140686	ALM	TRUE
GSM4181451_202292320100_R07C01	GSM4181451	GSE140686	ALM	TRUE
GSM4181456_203049640041_R03C01	GSM4181456	GSE140686	CTRL BL	TRUE
GSM4181462_201959740065_R01C01	GSM4181462	GSE140686	LS	TRUE
GSM4181467_201465900044_R02C01	GSM4181467	GSE140686	LS	TRUE
GSM4181468_201465900014_R03C01	GSM4181468	GSE140686	LS	TRUE
GSM4181469_201465900014_R02C01	GSM4181469	GSE140686	LS	TRUE
GSM4181470_201465900013_R08C01	GSM4181470	GSE140686	LS	TRUE
GSM4181471_201465900013_R07C01	GSM4181471	GSE140686	LS	TRUE
GSM4181472_201465900013_R06C01	GSM4181472	GSE140686	LS	TRUE
GSM4181473_201465900013_R05C01	GSM4181473	GSE140686	LS	TRUE
GSM4181474_201465900013_R03C01	GSM4181474	GSE140686	LS	TRUE
GSM4181475_201465900013_R01C01	GSM4181475	GSE140686	LS	TRUE
GSM4181476_201465900009_R08C01	GSM4181476	GSE140686	LS	TRUE
GSM4181477_201465900009_R05C01	GSM4181477	GSE140686	LS	TRUE
GSM4181496_200848860119_R01C01	GSM4181496	GSE140686	LS	TRUE
GSM4181497_200848860112_R08C01	GSM4181497	GSE140686	LS	TRUE
GSM4181509_203049640040_R07C01	GSM4181509	GSE140686	CTRL BL	TRUE
GSM4181510_203049640040_R08C01	GSM4181510	GSE140686	CTRL BL	TRUE
GSM4181511_203049640041_R01C01	GSM4181511	GSE140686	CTRL BL	TRUE
GSM4181512_203049640041_R02C01	GSM4181512	GSE140686	CTRL BL	TRUE
GSM4181513_203049640041_R04C01	GSM4181513	GSE140686	CTRL BL	TRUE
GSM4181514_203049640041_R05C01	GSM4181514	GSE140686	CTRL BL	TRUE
GSM4181515_203049640041_R06C01	GSM4181515	GSE140686	CTRL BL	TRUE
GSM4181516_203049640041_R07C01	GSM4181516	GSE140686	CTRL BL	TRUE
GSM4181517_203049640041_R08C01	GSM4181517	GSE140686	CTRL BL	TRUE
GSM4181518_200928190151_R03C01	GSM4181518	GSE140686	AFH	TRUE
GSM4181524_201869680016_R05C01	GSM4181524	GSE140686	mRMS	TRUE
GSM4181525_202273260014_R03C01	GSM4181525	GSE140686	mRMS	TRUE
GSM4181527_202250800134_R08C01	GSM4181527	GSE140686	NOF	TRUE
GSM4181528_200848860106_R02C01	GSM4181528	GSE140686	NOF	TRUE
GSM4181529_200848860106_R07C01	GSM4181529	GSE140686	NOF	TRUE
GSM4181531_203249030183_R02C01	GSM4181531	GSE140686	IMT	TRUE
GSM4181532_203273630156_R07C01	GSM4181532	GSE140686	BCOR	TRUE
GSM4181533_203273200231_R05C01	GSM4181533	GSE140686	EWS	TRUE
GSM4181535_203197470164_R01C01	GSM4181535	GSE140686	ASPS	TRUE
GSM4181537_203273200222_R05C01	GSM4181537	GSE140686	CIC	TRUE
GSM4181538_203219640118_R02C01	GSM4181538	GSE140686	OS	TRUE
GSM4181540_202944920042_R05C01	GSM4181540	GSE140686	OS	TRUE
GSM4181541_202944920042_R04C01	GSM4181541	GSE140686	eRMS	TRUE
GSM4181543_202822930047_R04C01	GSM4181543	GSE140686	aRMS	TRUE
GSM4181544_202818860156_R07C01	GSM4181544	GSE140686	aRMS	TRUE
GSM4181545_202822930036_R05C01	GSM4181545	GSE140686	eRMS	TRUE
GSM4181547_202761400067_R02C01	GSM4181547	GSE140686	OS	TRUE
GSM4181548_202761400067_R01C01	GSM4181548	GSE140686	OS	TRUE
GSM4181549_202764140098_R01C01	GSM4181549	GSE140686	OS	TRUE
GSM4181550_203253040147_R08C01	GSM4181550	GSE140686	MRT	TRUE
GSM4181551_203175830015_R01C01	GSM4181551	GSE140686	SCHW	TRUE
GSM4181552_203049640038_R07C01	GSM4181552	GSE140686	SCHW	TRUE
GSM4181554_203197470023_R04C01	GSM4181554	GSE140686	MPNST	TRUE
GSM4181555_203197470023_R03C01	GSM4181555	GSE140686	eRMS	TRUE
GSM4181556_203197470023_R02C01	GSM4181556	GSE140686	OS	TRUE
GSM4181557_203197470023_R01C01	GSM4181557	GSE140686	aRMS	TRUE
GSM4181558_203197470022_R08C01	GSM4181558	GSE140686	eRMS	TRUE
GSM4181559_203049640039_R08C01	GSM4181559	GSE140686	OS	TRUE
GSM4181561_202292320061_R04C01	GSM4181561	GSE140686	eRMS	TRUE
GSM4181562_202292320021_R04C01	GSM4181562	GSE140686	OS	TRUE
GSM4181563_202176290155_R05C01	GSM4181563	GSE140686	aRMS	TRUE
GSM4181564_203257030173_R02C01	GSM4181564	GSE140686	CCS	TRUE
GSM4181565_203257030173_R03C01	GSM4181565	GSE140686	OS	TRUE
GSM4181567_203253050163_R04C01	GSM4181567	GSE140686	EWS	TRUE
GSM4181568_203253050163_R03C01	GSM4181568	GSE140686	aRMS	TRUE
GSM4181569_203218680020_R02C01	GSM4181569	GSE140686	aRMS	TRUE
GSM4181570_203197470212_R01C01	GSM4181570	GSE140686	MRT	TRUE
GSM4181571_203197470211_R02C01	GSM4181571	GSE140686	OS	TRUE
GSM4181573_203049640066_R02C01	GSM4181573	GSE140686	eRMS	TRUE
GSM4181575_203049640065_R07C01	GSM4181575	GSE140686	EWS	TRUE
GSM4181576_203049640040_R02C01	GSM4181576	GSE140686	OS	TRUE
GSM4181577_203033880113_R02C01	GSM4181577	GSE140686	aRMS	TRUE
GSM4181578_202292320097_R05C01	GSM4181578	GSE140686	aRMS	TRUE
GSM4181579_202292310026_R07C01	GSM4181579	GSE140686	EWS	TRUE
GSM4181580_202259350090_R08C01	GSM4181580	GSE140686	SS	TRUE
GSM4181581_202250800101_R03C01	GSM4181581	GSE140686	BCOR	TRUE
GSM4181582_202176290120_R05C01	GSM4181582	GSE140686	aRMS	TRUE
GSM4181584_203257030145_R06C01	GSM4181584	GSE140686	DSRCT	TRUE
GSM4181585_203197470054_R03C01	GSM4181585	GSE140686	aRMS	TRUE
GSM4181586_203175700098_R03C01	GSM4181586	GSE140686	mRMS	TRUE
GSM4181587_203049640040_R06C01	GSM4181587	GSE140686	MRT	TRUE
GSM4181588_203049640026_R07C01	GSM4181588	GSE140686	aRMS	TRUE
GSM4181589_202292310113_R02C01	GSM4181589	GSE140686	OS	TRUE
GSM4181590_203259190086_R05C01	GSM4181590	GSE140686	aRMS	TRUE
GSM4181591_203218680020_R03C01	GSM4181591	GSE140686	EWS	TRUE
GSM4181593_202292310034_R06C01	GSM4181593	GSE140686	USARC	FALSE
GSM4181595_202250800101_R06C01	GSM4181595	GSE140686	EWS	TRUE
GSM4181596_202172220188_R07C01	GSM4181596	GSE140686	ASPS	TRUE
GSM4181597_203218680020_R08C01	GSM4181597	GSE140686	aRMS	TRUE
GSM4181598_203049640025_R04C01	GSM4181598	GSE140686	OS	TRUE
GSM4181599_203175830031_R07C01	GSM4181599	GSE140686	aRMS	TRUE
GSM4181600_203034110090_R05C01	GSM4181600	GSE140686	mRMS	TRUE
GSM4181601_203049640106_R07C01	GSM4181601	GSE140686	EWS	TRUE
GSM4181602_203218680020_R04C01	GSM4181602	GSE140686	eRMS	TRUE
GSM4181603_203197470211_R08C01	GSM4181603	GSE140686	AS	TRUE
GSM4181605_203049640025_R07C01	GSM4181605	GSE140686	CHD	TRUE
GSM4181606_203033880113_R05C01	GSM4181606	GSE140686	SS	TRUE
GSM4181607_203033880113_R06C01	GSM4181607	GSE140686	eRMS	TRUE
GSM4181608_202184990145_R05C01	GSM4181608	GSE140686	MRT	TRUE
GSM4181609_203197470212_R03C01	GSM4181609	GSE140686	EWS	TRUE
GSM4181610_203259190086_R06C01	GSM4181610	GSE140686	aRMS	TRUE
GSM4181611_203197470023_R05C01	GSM4181611	GSE140686	SCHW	TRUE
GSM4181612_203049640040_R03C01	GSM4181612	GSE140686	aRMS	TRUE
GSM4181615_202259340130_R08C01	GSM4181615	GSE140686	eRMS	TRUE
GSM4181616_202259340130_R07C01	GSM4181616	GSE140686	GCTB	TRUE
GSM4181617_202259340130_R02C01	GSM4181617	GSE140686	aRMS	TRUE
GSM4181618_202250800155_R06C01	GSM4181618	GSE140686	EWS	TRUE
GSM4181620_203218690107_R04C01	GSM4181620	GSE140686	OS	TRUE
GSM4181621_203197470211_R04C01	GSM4181621	GSE140686	aRMS	TRUE
GSM4181622_203048410044_R02C01	GSM4181622	GSE140686	eRMS	TRUE
GSM4181623_202292310034_R05C01	GSM4181623	GSE140686	eRMS	TRUE
GSM4181625_203257030145_R03C01	GSM4181625	GSE140686	aRMS	TRUE
GSM4181627_203218690107_R05C01	GSM4181627	GSE140686	SS	TRUE
GSM4181628_202259340130_R06C01	GSM4181628	GSE140686	OS	TRUE
GSM4181629_202259350090_R01C01	GSM4181629	GSE140686	OS	TRUE
GSM4181630_202176290155_R03C01	GSM4181630	GSE140686	EWS	TRUE
GSM4181631_202176290055_R05C01	GSM4181631	GSE140686	EWS	TRUE
GSM4181634_203253050163_R07C01	GSM4181634	GSE140686	SS	TRUE
GSM4181635_202292320060_R08C01	GSM4181635	GSE140686	BCOR	TRUE
GSM4181636_202292310113_R06C01	GSM4181636	GSE140686	EWS	TRUE
GSM4181637_202292310052_R08C01	GSM4181637	GSE140686	EWS	TRUE
GSM4181638_202259340132_R01C01	GSM4181638	GSE140686	EWS	TRUE
GSM4181639_203033970041_R02C01	GSM4181639	GSE140686	OS	TRUE
GSM4181640_203197470042_R01C01	GSM4181640	GSE140686	aRMS	TRUE
GSM4181641_203034110090_R02C01	GSM4181641	GSE140686	LMS	TRUE
GSM4181642_203175830030_R07C01	GSM4181642	GSE140686	SCS	FALSE
GSM4181643_203253040147_R01C01	GSM4181643	GSE140686	EWS	TRUE
GSM4181644_202176290151_R05C01	GSM4181644	GSE140686	eRMS	FALSE
GSM4181645_203175830101_R05C01	GSM4181645	GSE140686	EWS	TRUE
GSM4181646_202292320021_R03C01	GSM4181646	GSE140686	EWS	TRUE
GSM4181647_202292310003_R04C01	GSM4181647	GSE140686	EWS	TRUE
GSM4181648_203197470212_R02C01	GSM4181648	GSE140686	LMS	TRUE
GSM4181649_203049640039_R05C01	GSM4181649	GSE140686	USARC	FALSE
GSM4181650_202176290155_R04C01	GSM4181650	GSE140686	EWS	TRUE
GSM4181651_203218680006_R03C01	GSM4181651	GSE140686	EWS	TRUE
GSM4181652_203033970041_R04C01	GSM4181652	GSE140686	EWS	TRUE
GSM4181654_203197470211_R05C01	GSM4181654	GSE140686	EWS	TRUE
GSM4181655_202279130017_R06C01	GSM4181655	GSE140686	EWS	TRUE
GSM4181658_203053160170_R05C01	GSM4181658	GSE140686	OS	TRUE
GSM4181659_202259340130_R04C01	GSM4181659	GSE140686	EWS	TRUE
GSM4181660_202176290155_R01C01	GSM4181660	GSE140686	aRMS	TRUE
GSM4181661_202176290151_R07C01	GSM4181661	GSE140686	OS	TRUE
GSM4181662_203175830106_R01C01	GSM4181662	GSE140686	eRMS	TRUE
GSM4181663_203175830030_R06C01	GSM4181663	GSE140686	OS	TRUE
GSM4181664_203034110090_R04C01	GSM4181664	GSE140686	DSRCT	TRUE
GSM4181666_202292320061_R06C01	GSM4181666	GSE140686	aRMS	TRUE
GSM4181668_203049640066_R06C01	GSM4181668	GSE140686	OS	TRUE
GSM4181669_203218680020_R01C01	GSM4181669	GSE140686	aRMS	TRUE
GSM4181670_202250790160_R03C01	GSM4181670	GSE140686	MRT	TRUE
GSM4181671_203049640040_R05C01	GSM4181671	GSE140686	EWS	TRUE
GSM4181672_203033880132_R01C01	GSM4181672	GSE140686	eRMS	TRUE
GSM4181673_203049640119_R08C01	GSM4181673	GSE140686	DSRCT	TRUE
GSM4181674_203253040095_R01C01	GSM4181674	GSE140686	SARC RMSL	FALSE
GSM4181675_203197470211_R03C01	GSM4181675	GSE140686	aRMS	TRUE
GSM4181677_203049640078_R02C01	GSM4181677	GSE140686	EWS	TRUE
GSM4181678_203033970041_R03C01	GSM4181678	GSE140686	EWS	TRUE
GSM4181679_202292320061_R03C01	GSM4181679	GSE140686	ASPS	TRUE
GSM4181680_202292310113_R07C01	GSM4181680	GSE140686	EWS	TRUE
GSM4181681_203049640078_R06C01	GSM4181681	GSE140686	OS	TRUE
GSM4181682_203175830031_R03C01	GSM4181682	GSE140686	aRMS	TRUE
GSM4181683_202292310112_R06C01	GSM4181683	GSE140686	USARC	FALSE
GSM4181684_201465950034_R06C01	GSM4181684	GSE140686	SFT	TRUE
GSM4181685_201465900039_R08C01	GSM4181685	GSE140686	USARC	FALSE
GSM4181686_201465950034_R04C01	GSM4181686	GSE140686	SS	TRUE
GSM4181687_201465900051_R03C01	GSM4181687	GSE140686	LMS	TRUE
GSM4181688_201465900039_R07C01	GSM4181688	GSE140686	LS M	TRUE
GSM4181689_201465950034_R02C01	GSM4181689	GSE140686	SFT	TRUE
GSM4181691_201465900039_R04C01	GSM4181691	GSE140686	USARC	FALSE
GSM4181692_201465950033_R06C01	GSM4181692	GSE140686	LMS	TRUE
GSM4181693_201465950033_R05C01	GSM4181693	GSE140686	LMS	TRUE
GSM4181694_201465950033_R02C01	GSM4181694	GSE140686	SS	TRUE
GSM4181695_201465900051_R01C01	GSM4181695	GSE140686	USARC	FALSE
GSM4181700_201465900037_R06C01	GSM4181700	GSE140686	USARC	FALSE
GSM4181701_201465900050_R07C01	GSM4181701	GSE140686	CHD	TRUE
GSM4181702_201465900037_R03C01	GSM4181702	GSE140686	OS	TRUE
GSM4181704_201465900037_R01C01	GSM4181704	GSE140686	mRMS	TRUE
GSM4181705_201465950030_R03C01	GSM4181705	GSE140686	LMS	TRUE
GSM4181706_201465950030_R02C01	GSM4181706	GSE140686	SS	TRUE
GSM4181707_201465900036_R08C01	GSM4181707	GSE140686	ES	TRUE
GSM4181709_201465900050_R04C01	GSM4181709	GSE140686	SS	TRUE
GSM4181710_201465900050_R03C01	GSM4181710	GSE140686	USARC	FALSE
GSM4181711_201465900036_R05C01	GSM4181711	GSE140686	EWS	TRUE
GSM4181714_201465900055_R06C01	GSM4181714	GSE140686	LS	TRUE
GSM4181715_201465950029_R06C01	GSM4181715	GSE140686	SS	TRUE
GSM4181716_201465950029_R05C01	GSM4181716	GSE140686	SS	TRUE
GSM4181718_201465950029_R04C01	GSM4181718	GSE140686	DFSP	TRUE
GSM4181719_201465950029_R03C01	GSM4181719	GSE140686	LMS	TRUE
GSM4181720_201465900036_R03C01	GSM4181720	GSE140686	ES	TRUE
GSM4181721_201465900050_R01C01	GSM4181721	GSE140686	USARC	FALSE
GSM4181724_201465900036_R01C01	GSM4181724	GSE140686	SFT	TRUE
GSM4181725_201465950028_R06C01	GSM4181725	GSE140686	OS	TRUE
GSM4181726_201465900034_R07C01	GSM4181726	GSE140686	CIC	TRUE
GSM4181728_201465950028_R04C01	GSM4181728	GSE140686	DSRCT	TRUE
GSM4181729_201465900034_R05C01	GSM4181729	GSE140686	LMS	TRUE
GSM4181731_201465900048_R06C01	GSM4181731	GSE140686	LS M	TRUE
GSM4181734_201465950028_R03C01	GSM4181734	GSE140686	DFSP	TRUE
GSM4181735_201465900055_R03C01	GSM4181735	GSE140686	LMS	TRUE
GSM4181736_201465950028_R02C01	GSM4181736	GSE140686	CS M	TRUE
GSM4181737_201465950028_R01C01	GSM4181737	GSE140686	LMS	TRUE
GSM4181738_201465950027_R08C01	GSM4181738	GSE140686	CHD	TRUE
GSM4181739_201465900048_R04C01	GSM4181739	GSE140686	LS M	TRUE
GSM4181740_201465900034_R02C01	GSM4181740	GSE140686	GCTB	TRUE
GSM4181742_201465950027_R02C01	GSM4181742	GSE140686	ASPS	TRUE
GSM4181743_201465900048_R03C01	GSM4181743	GSE140686	eRMS	TRUE
GSM4181744_201465950024_R08C01	GSM4181744	GSE140686	ASPS	TRUE
GSM4181745_201465950024_R06C01	GSM4181745	GSE140686	EWS	TRUE
GSM4181746_202292320012_R06C01	GSM4181746	GSE140686	AS	TRUE
GSM4181748_203033970054_R01C01	GSM4181748	GSE140686	USARC	FALSE
GSM4181749_202073220047_R03C01	GSM4181749	GSE140686	USARC	FALSE
GSM4181751_203038290066_R08C01	GSM4181751	GSE140686	USARC	FALSE
GSM4181758_202292320087_R04C01	GSM4181758	GSE140686	USARC	FALSE
GSM4181760_203033880029_R06C01	GSM4181760	GSE140686	ES	TRUE
GSM4181761_203033880028_R04C01	GSM4181761	GSE140686	USARC	FALSE
GSM4181763_202148010089_R05C01	GSM4181763	GSE140686	GCTB	FALSE
GSM4181767_203041550031_R06C01	GSM4181767	GSE140686	DSRCT	TRUE
GSM4181768_202073190098_R04C01	GSM4181768	GSE140686	DSRCT	TRUE
GSM4181769_202250800181_R04C01	GSM4181769	GSE140686	DSRCT	TRUE
GSM4181770_203038290111_R03C01	GSM4181770	GSE140686	DSRCT	TRUE
GSM4181771_203033880137_R06C01	GSM4181771	GSE140686	DSRCT	TRUE
GSM4181772_202292320028_R02C01	GSM4181772	GSE140686	DSRCT	TRUE
GSM4181773_203038290082_R01C01	GSM4181773	GSE140686	DSRCT	TRUE
GSM4181774_203030040155_R08C01	GSM4181774	GSE140686	DSRCT	TRUE
GSM4181775_203033970154_R03C01	GSM4181775	GSE140686	DSRCT	TRUE
GSM4181778_202148010086_R02C01	GSM4181778	GSE140686	SFT	TRUE
GSM4181781_203033970150_R06C01	GSM4181781	GSE140686	USARC	FALSE
GSM4181782_203030040155_R07C01	GSM4181782	GSE140686	IMT	FALSE
GSM4181783_203038290110_R07C01	GSM4181783	GSE140686	ES	FALSE
GSM4181786_203033880136_R05C01	GSM4181786	GSE140686	MPNST	TRUE
GSM4181787_202292320034_R06C01	GSM4181787	GSE140686	USARC	FALSE
GSM4181790_202148010088_R08C01	GSM4181790	GSE140686	USARC	FALSE
GSM4181793_202250800170_R05C01	GSM4181793	GSE140686	LS	TRUE
GSM4181795_203033970044_R06C01	GSM4181795	GSE140686	LS	TRUE
GSM4181797_203033880028_R05C01	GSM4181797	GSE140686	LS M	TRUE
GSM4181798_203033970156_R01C01	GSM4181798	GSE140686	LS M	TRUE
GSM4181799_202073190116_R04C01	GSM4181799	GSE140686	LS M	TRUE
GSM4181800_202073190106_R02C01	GSM4181800	GSE140686	LS M	TRUE
GSM4181804_202073190098_R06C01	GSM4181804	GSE140686	LS	TRUE
GSM4181807_203034110121_R03C01	GSM4181807	GSE140686	USARC	FALSE
GSM4181809_203038290109_R06C01	GSM4181809	GSE140686	LS	TRUE
GSM4181810_202073190099_R07C01	GSM4181810	GSE140686	USARC	FALSE
GSM4181811_202250800170_R03C01	GSM4181811	GSE140686	LS	TRUE
GSM4181814_202250800171_R05C01	GSM4181814	GSE140686	LS	TRUE
GSM4181816_202250800176_R03C01	GSM4181816	GSE140686	USARC	FALSE
GSM4181817_202279130017_R02C01	GSM4181817	GSE140686	USARC	FALSE
GSM4181818_202073190102_R04C01	GSM4181818	GSE140686	LS	TRUE
GSM4181819_202292320036_R05C01	GSM4181819	GSE140686	LS	TRUE
GSM4181820_203038300052_R04C01	GSM4181820	GSE140686	LMS	TRUE
GSM4181821_201465950027_R05C01	GSM4181821	GSE140686	LMS	TRUE
GSM4181822_203033970144_R04C01	GSM4181822	GSE140686	LMS	TRUE
GSM4181823_202292320022_R04C01	GSM4181823	GSE140686	LMS	TRUE
GSM4181827_203030040080_R04C01	GSM4181827	GSE140686	USARC	FALSE
GSM4181829_202292320010_R05C01	GSM4181829	GSE140686	LMS	TRUE
GSM4181831_203030040080_R08C01	GSM4181831	GSE140686	LMS	TRUE
GSM4181832_203033880136_R02C01	GSM4181832	GSE140686	LMS	TRUE
GSM4181835_202148010086_R08C01	GSM4181835	GSE140686	LMS	TRUE
GSM4181836_203041550030_R01C01	GSM4181836	GSE140686	LMS	TRUE
GSM4181837_202073190099_R06C01	GSM4181837	GSE140686	LMS	TRUE
GSM4181838_203033970044_R05C01	GSM4181838	GSE140686	LMS	TRUE
GSM4181839_202292310027_R02C01	GSM4181839	GSE140686	LMS	TRUE
GSM4181840_203033970111_R04C01	GSM4181840	GSE140686	LMS	TRUE
GSM4181842_203033970147_R03C01	GSM4181842	GSE140686	LMS	TRUE
GSM4181843_203034110007_R08C01	GSM4181843	GSE140686	LMS	TRUE
GSM4181845_203033970148_R03C01	GSM4181845	GSE140686	USARC	FALSE
GSM4181846_202148010088_R06C01	GSM4181846	GSE140686	SCS	FALSE
GSM4181847_202292320013_R05C01	GSM4181847	GSE140686	LMS	TRUE
GSM4181848_202292320088_R08C01	GSM4181848	GSE140686	USARC	FALSE
GSM4181849_202073190101_R05C01	GSM4181849	GSE140686	LMS	TRUE
GSM4181850_202073190111_R08C01	GSM4181850	GSE140686	LMS	TRUE
GSM4181851_202148010089_R08C01	GSM4181851	GSE140686	LMS	TRUE
GSM4181852_202073220047_R02C01	GSM4181852	GSE140686	LMS	TRUE
GSM4181853_202250800181_R07C01	GSM4181853	GSE140686	LMS	TRUE
GSM4181855_203033880029_R03C01	GSM4181855	GSE140686	LMS	TRUE
GSM4181857_203033970154_R01C01	GSM4181857	GSE140686	LMS	TRUE
GSM4181858_202148010090_R04C01	GSM4181858	GSE140686	LMS	TRUE
GSM4181859_202148010090_R05C01	GSM4181859	GSE140686	LMS	TRUE
GSM4181860_201465950034_R03C01	GSM4181860	GSE140686	LMS	TRUE
GSM4181861_203033970125_R03C01	GSM4181861	GSE140686	LMS	TRUE
GSM4181863_203034110121_R01C01	GSM4181863	GSE140686	LMS	TRUE
GSM4181864_203038290077_R08C01	GSM4181864	GSE140686	LMS	TRUE
GSM4181865_202163110004_R04C01	GSM4181865	GSE140686	USARC	FALSE
GSM4181866_203033970042_R07C01	GSM4181866	GSE140686	LMS	TRUE
GSM4181867_203041550109_R01C01	GSM4181867	GSE140686	LMS	TRUE
GSM4181868_203038290114_R08C01	GSM4181868	GSE140686	LMS	TRUE
GSM4181870_202073220048_R01C01	GSM4181870	GSE140686	LMS	TRUE
GSM4181872_203038290073_R05C01	GSM4181872	GSE140686	LMS	TRUE
GSM4181873_202292320011_R05C01	GSM4181873	GSE140686	LMS	TRUE
GSM4181874_203038290066_R02C01	GSM4181874	GSE140686	mRMS	TRUE
GSM4181876_203038290073_R08C01	GSM4181876	GSE140686	aRMS	TRUE
GSM4181877_203030040154_R04C01	GSM4181877	GSE140686	eRMS	TRUE
GSM4181880_203038290110_R04C01	GSM4181880	GSE140686	aRMS	TRUE
GSM4181881_202279130032_R08C01	GSM4181881	GSE140686	aRMS	TRUE
GSM4181882_203033970154_R07C01	GSM4181882	GSE140686	aRMS	TRUE
GSM4181883_202073220045_R08C01	GSM4181883	GSE140686	BCOR	TRUE
GSM4181885_202250800169_R06C01	GSM4181885	GSE140686	SCS	FALSE
GSM4181886_202292320022_R01C01	GSM4181886	GSE140686	SS	TRUE
GSM4181887_202073190117_R07C01	GSM4181887	GSE140686	SS	TRUE
GSM4181888_203038290082_R02C01	GSM4181888	GSE140686	USARC	FALSE
GSM4181889_202292320036_R07C01	GSM4181889	GSE140686	SS	TRUE
GSM4181890_203038300151_R07C01	GSM4181890	GSE140686	SS	TRUE
GSM4181891_202292320029_R08C01	GSM4181891	GSE140686	SS	TRUE
GSM4181892_202073190098_R08C01	GSM4181892	GSE140686	SS	TRUE
GSM4181893_202073190101_R06C01	GSM4181893	GSE140686	SS	TRUE
GSM4181894_202250800176_R01C01	GSM4181894	GSE140686	SS	TRUE
GSM4181895_203034110019_R01C01	GSM4181895	GSE140686	SS	TRUE
GSM4181896_201465950034_R05C01	GSM4181896	GSE140686	SS	TRUE
GSM4181897_202292310056_R01C01	GSM4181897	GSE140686	CCS	TRUE
GSM4181898_202292320086_R05C01	GSM4181898	GSE140686	CCS	TRUE
GSM4181900_202279130017_R01C01	GSM4181900	GSE140686	CCS	TRUE
GSM4181904_202279130019_R06C01	GSM4181904	GSE140686	AS	TRUE
GSM4181905_203038290082_R06C01	GSM4181905	GSE140686	AS	TRUE
GSM4181906_202073190111_R07C01	GSM4181906	GSE140686	AS	TRUE
GSM4181908_202292320012_R01C01	GSM4181908	GSE140686	OS	TRUE
GSM4181909_203033970147_R04C01	GSM4181909	GSE140686	USARC	FALSE
GSM4181910_203038290077_R02C01	GSM4181910	GSE140686	GCTB	FALSE
GSM4181913_203033970150_R05C01	GSM4181913	GSE140686	USARC	FALSE
GSM4181914_202163110004_R05C01	GSM4181914	GSE140686	OS	TRUE
GSM4181916_202279130019_R08C01	GSM4181916	GSE140686	OS	TRUE
GSM4181917_203033970154_R02C01	GSM4181917	GSE140686	OS	TRUE
GSM4181918_203033970072_R03C01	GSM4181918	GSE140686	OS	TRUE
GSM4181920_202292320090_R02C01	GSM4181920	GSE140686	OS	TRUE
GSM4181923_202073190102_R02C01	GSM4181923	GSE140686	OS	TRUE
GSM4181924_203034110008_R01C01	GSM4181924	GSE140686	AFH	TRUE
GSM4181928_202292320086_R03C01	GSM4181928	GSE140686	OS	TRUE
GSM4181933_202292320022_R08C01	GSM4181933	GSE140686	MPNST	TRUE
GSM4181935_203033970154_R05C01	GSM4181935	GSE140686	CS M	TRUE
GSM4181936_203033970134_R06C01	GSM4181936	GSE140686	EWS	TRUE
GSM4181937_203033970144_R01C01	GSM4181937	GSE140686	EWS	TRUE
GSM4181939_202250800169_R08C01	GSM4181939	GSE140686	EWS	TRUE
GSM4181940_202250800170_R01C01	GSM4181940	GSE140686	EWS	TRUE
GSM4181941_202148010087_R01C01	GSM4181941	GSE140686	EWS	TRUE
GSM4181942_202292320030_R07C01	GSM4181942	GSE140686	EWS	TRUE
GSM4181943_202073190116_R05C01	GSM4181943	GSE140686	EWS	TRUE
GSM4181944_202292320023_R07C01	GSM4181944	GSE140686	EWS	TRUE
GSM4181945_203033970154_R08C01	GSM4181945	GSE140686	EWS	TRUE
GSM4181947_203033970130_R01C01	GSM4181947	GSE140686	CHD	TRUE
GSM4181948_202073190100_R03C01	GSM4181948	GSE140686	USARC	FALSE
GSM4181949_203033880136_R07C01	GSM4181949	GSE140686	CHD	TRUE
GSM4181950_202292320014_R03C01	GSM4181950	GSE140686	CHD	TRUE
GSM4181953_203033970110_R08C01	GSM4181953	GSE140686	ASPS	TRUE
GSM4181954_203034110100_R01C01	GSM4181954	GSE140686	ASPS	TRUE
GSM4181955_202073190100_R01C01	GSM4181955	GSE140686	ASPS	TRUE
GSM4181956_202292320034_R07C01	GSM4181956	GSE140686	ASPS	TRUE
GSM4181957_202250800170_R07C01	GSM4181957	GSE140686	ASPS	TRUE
edd754cd-cb9c-4201-8eb4-2b58566c20d0_noid	TARGET-51-PAJPFB	TARGET-CCSK	BCOR	TRUE
715b98e4-fec4-4ac2-bda5-3021088efeea_noid	TCGA-EL-A3N3	TCGA-THCA	THCA	TRUE
db9e5797-aa97-4180-a9e7-94ecf658629f_noid	TCGA-FY-A4B3	TCGA-THCA	THCA	TRUE
623e0a11-4c53-4931-a529-a479751ae534_noid	TCGA-J8-A3YF	TCGA-THCA	THCA	TRUE
61ed5f18-7f84-4e56-ad28-5b480e4a9bfd_noid	TCGA-EL-A3CW	TCGA-THCA	THCA	TRUE
8462efff-38a5-4eb3-b6f3-9282a54f5be9_noid	TARGET-52-PAKPEW	TARGET-RT	MRT	TRUE
10897078-134a-41b5-b2f5-8e192a75da08_noid	TCGA-S7-A7WL	TCGA-PCPG	PHEO	TRUE
b4521835-84e2-43c7-b0f6-b92a2ba0010e_noid	TARGET-30-PALUDH	TARGET-NBL	NBL	TRUE
327493c2-c09b-448f-b267-b0a3c1c0952c_noid	TCGA-XY-A8S3	TCGA-TGCT	EC	TRUE
8f7ce7b8-3787-46f6-8247-e31b06709ce1_noid	TCGA-DJ-A3UY	TCGA-THCA	THCA	TRUE
4257c18c-44ef-4d22-bc90-e518938ea4bc_noid	TCGA-OR-A5LL	TCGA-ACC	ACC	TRUE
f8b0b2ec-adfe-440e-ae15-0498f0762b38_noid	TCGA-J8-A3O2	TCGA-THCA	THCA	TRUE
5899be7a-6294-4829-89a8-e4515b4478a7_noid	TARGET-50-PAJMJT	TARGET-WT	WT	TRUE
ce69fdbc-1596-4f81-b2e9-32c24a709329_noid	TCGA-EL-A3ZM	TCGA-THCA	THCA	TRUE
a3fc7e41-bc22-4ef1-8b97-6f215df42150_noid	TCGA-BJ-A190	TCGA-THCA	THCA	TRUE
38d45f88-0820-43f7-8378-daaacacddc83_noid	TCGA-2X-A9D5	TCGA-TGCT	SE	TRUE
ac497a47-7ea1-4a1b-a411-ed823db96e0c_noid	TCGA-FE-A3PB	TCGA-THCA	THCA	TRUE
6fc078c5-a871-4c69-abe3-c106a63c4736_noid	TCGA-EB-A57M	TCGA-SKCM	MEL	TRUE
b8b47899-8505-4ca0-8505-a69a38dcf33e_noid	TCGA-TT-A6YO	TCGA-PCPG	PHEO	FALSE
3a9e9ad5-e4e7-48b3-81c7-9b13b1ead954_noid	TCGA-VF-A8A8	TCGA-TGCT	EC	TRUE
be20695b-cd32-4147-835d-d42fe1048063_noid	TCGA-OR-A5J7	TCGA-ACC	ACC	TRUE
5174cb50-eb95-458a-afa9-6d6d29c19d4d_noid	TCGA-P6-A5OG	TCGA-ACC	ACC	FALSE
d0b0cd0c-c1a6-4d70-98d2-5d1bbbecbaf7_noid	TCGA-EL-A4K0	TCGA-THCA	THCA	TRUE
907476c7-ac68-4d49-bb04-ae8abb549a27_noid	TCGA-DE-A3KN	TCGA-THCA	THCA	TRUE
0c346d25-051a-48f1-a1e3-2ac01dacf00e_noid	TCGA-OR-A5J8	TCGA-ACC	ACC	FALSE
f8922e2b-e038-4cd2-b4e5-8753e6b7b103_noid	TCGA-OR-A5JL	TCGA-ACC	ACC	TRUE
b58ab6da-0a3d-40ca-8de9-b109a41e7fc5_noid	TCGA-DJ-A13T	TCGA-THCA	THCA	TRUE
5bd057f8-5f5e-4f54-9113-6c3530d597f7_noid	TCGA-OR-A5JP	TCGA-ACC	ACC	TRUE
e5e6b12a-3dfc-4527-807b-669d2b67680d_noid	TCGA-2G-AAFH	TCGA-TGCT	SE	TRUE
718040bc-2c11-4738-87d9-1ae9b3b5bc11_noid	TCGA-ZM-AA0F	TCGA-TGCT	SE	TRUE
dfd619c5-c3ad-4170-8c55-1bd3f8c1608e_noid	TCGA-ET-A3DO	TCGA-THCA	THCA	TRUE
ed5c8cc5-1891-4e79-8713-45d52846e4b8_noid	TCGA-2G-AAGZ	TCGA-TGCT	EC	TRUE
3911bfda-bd90-4b04-af81-444579e9de4d_noid	TCGA-BJ-A18Z	TCGA-THCA	THCA	TRUE
4d53b747-fb28-4e3c-a2f9-5a3d81d3ef4c_noid	TCGA-2G-AAFV	TCGA-TGCT	YST	TRUE
d3a918e2-5e23-4893-a10d-ed04bef36e39_noid	TCGA-YU-A94D	TCGA-TGCT	TE	TRUE
f9c9d105-5b29-47ab-bb4c-83c22f7b1810_noid	TCGA-EM-A3FK	TCGA-THCA	THCA	TRUE
f88184b4-f98a-4beb-a4ed-1f9522765e87_noid	TARGET-52-PAUEKW	TARGET-RT	MRT	TRUE
1de735ad-5e83-4572-b708-8cca32084b95_noid	TCGA-BJ-A0Z5	TCGA-THCA	THCA	TRUE
c2a0fad3-c5e9-409d-ad0a-d3e0f8d41ee7_noid	TCGA-BJ-A4O8	TCGA-THCA	THCA	TRUE
920bf033-2290-421e-b083-df08fd5c47e2_noid	TCGA-EM-A3SZ	TCGA-THCA	THCA	TRUE
e08ae134-6115-4d42-9101-494c657b21fe_noid	TARGET-52-PASGGN	TARGET-RT	MRT	TRUE
adb6987c-718b-4ed9-9830-0dd86f7e0556_noid	TARGET-30-PARYNK	TARGET-NBL	NBL	TRUE
618abc45-3d82-4459-a127-eb43d101a1f9_noid	TCGA-XE-AANV	TCGA-TGCT	SE	TRUE
7675fab1-d319-46e1-8345-8598f13c4ff5_noid	TARGET-52-PAJLRA	TARGET-RT	MRT	TRUE
f2f11e09-6fce-444d-bff6-4e448b48593a_noid	TARGET-51-PAJNCV	TARGET-CCSK	BCOR	TRUE
73523d39-0044-41a7-be38-0b27b5088ab1_noid	TCGA-ET-A25P	TCGA-THCA	THCA	TRUE
92c5973a-f986-47d5-ae0c-ffabb6d929cc_noid	TCGA-EM-A4FM	TCGA-THCA	THCA	TRUE
84a9a366-9651-4c4c-919b-3fcad41e6378_noid	TCGA-DJ-A2PU	TCGA-THCA	THCA	TRUE
ea5707dc-9915-4ba9-a7d6-28eb27004a96_noid	TCGA-DJ-A2Q5	TCGA-THCA	THCA	TRUE
ddde41cc-ef9d-4fad-bf69-66c449410937_noid	TCGA-EM-A3SX	TCGA-THCA	THCA	TRUE
ce576e83-1675-40e2-a095-a0235cf47d71_noid	TCGA-EL-A3ZH	TCGA-THCA	THCA	TRUE
13860d7b-56df-4caf-a7a4-c1e97d588b5c_noid	TARGET-52-PASVDP	TARGET-RT	MRT	TRUE
f399c0a2-6bda-4be7-82f6-192532632dd4_noid	TCGA-EL-A3GY	TCGA-THCA	THCA	TRUE
e90b358f-258e-4fa8-a182-3a48560d17eb_noid	TARGET-30-PANLET	TARGET-NBL	GNBL	TRUE
2b12eb3e-fe73-405a-9b76-ef70cf5f09f5_noid	TCGA-OR-A5LT	TCGA-ACC	ACC	TRUE
9ca50beb-574a-4e73-8d0b-d210483ea3bf_noid	TCGA-CE-A3MD	TCGA-THCA	THCA	TRUE
1a620da5-5e26-4f97-8690-2d3a7857de50_noid	TARGET-30-PAIVMJ	TARGET-NBL	NBL	TRUE
fffcd317-ae91-4d10-adf9-6568634755de_noid	TARGET-30-PAKHAV	TARGET-NBL	NBL	TRUE
9a304515-bd3d-4d6c-b617-402fbbfa5df5_noid	TARGET-50-PADZUB	TARGET-WT	WT	TRUE
fb27d689-02ae-4ceb-bcf1-e5a5239e617c_noid	TARGET-30-PASXGP	TARGET-NBL	GNBL	TRUE
9b00a934-bbb1-4d1a-867e-0ec1cd4a679d_noid	TCGA-ET-A39J	TCGA-THCA	THCA	TRUE
f1a2d266-1084-4f82-9ffa-6ae7b542375d_noid	TCGA-DJ-A3VI	TCGA-THCA	THCA	TRUE
c4b4f616-1e2c-4e6b-af92-fdeb7b42ee58_noid	TCGA-ET-A3DP	TCGA-THCA	THCA	TRUE
740c435e-1f27-46a5-b773-d27cf5e66088_noid	TCGA-2G-AAL7	TCGA-TGCT	EC	TRUE
67b0c1c2-18b0-4759-ada8-4a64bcd430c2_noid	TCGA-EM-A3AO	TCGA-THCA	THCA	TRUE
c2f08dc5-5e7a-4cab-b29c-1df962f22bb3_noid	TCGA-OR-A5JQ	TCGA-ACC	ACC	TRUE
e92369ca-2ffc-4def-9b47-1c2f4f63f36b_noid	TCGA-EM-A22P	TCGA-THCA	THCA	TRUE
6c6a371d-ac70-45dd-af31-bd8decc7fcc9_noid	TCGA-OR-A5K8	TCGA-ACC	ACC	TRUE
d2bfb0f2-6a97-4b86-a680-9723f857092c_noid	TCGA-2X-A9D6	TCGA-TGCT	SE	TRUE
b62a349b-8901-461b-a2b7-4988f10604b2_noid	TCGA-2G-AAFY	TCGA-TGCT	EC	TRUE
47e6c12d-45c6-4bb1-8bee-23cbc3799a48_noid	TCGA-2G-AAF1	TCGA-TGCT	SE	TRUE
de9d4f57-e7c2-4b7f-be20-4ddd5ac27415_noid	TCGA-EL-A4KI	TCGA-THCA	THCA	TRUE
4d0735e8-2d39-4549-bd80-80eb5689994e_noid	TARGET-40-0A4I4E	TARGET-OS	OS	TRUE
c59fc2b5-4690-4505-a491-2570d5afe818_noid	TARGET-30-PASHFA	TARGET-NBL	NBL	TRUE
2f3b4c1d-21aa-4166-91cc-a405a780799f_noid	TCGA-2G-AAFE	TCGA-TGCT	SE	TRUE
6205a7fe-d9ce-44f6-b333-30db23b58883_noid	TCGA-OR-A5LO	TCGA-ACC	ACC	TRUE
c159e37c-3cf2-498d-bb23-eb0f9d5952bc_noid	TCGA-S6-A8JY	TCGA-TGCT	SE	TRUE
d84f7146-99c0-4d00-aaf5-199a98342285_noid	TCGA-E8-A437	TCGA-THCA	THCA	TRUE
dd2f881c-7d18-46df-b17b-0a5540ed7b8f_noid	TCGA-BJ-A2N9	TCGA-THCA	THCA	TRUE
f0911f84-42d4-4eb4-8a4c-afb88ce4cda0_noid	TCGA-DJ-A2QC	TCGA-THCA	THCA	TRUE
a10a81fc-49b2-4c96-909b-e846fe06ccc9_noid	TCGA-EL-A3ZN	TCGA-THCA	THCA	TRUE
55e56933-be42-4942-806e-c2b3f4989710_noid	TCGA-EM-A2OZ	TCGA-THCA	THCA	TRUE
d24341e0-fcd2-451f-9d88-5157d715b5d2_noid	TCGA-DJ-A1QN	TCGA-THCA	THCA	TRUE
890222b9-ce6f-4d53-94df-90b87064b06a_noid	TCGA-OR-A5KV	TCGA-ACC	ACC	TRUE
1ef40f9a-0e13-4809-9066-363fd0e2d05e_noid	TCGA-SR-A6MU	TCGA-PCPG	PHEO	TRUE
b4772a04-f90f-4be9-8705-3b2884086c7b_noid	TCGA-EL-A3D6	TCGA-THCA	THCA	TRUE
0c90bbde-c8dc-4896-a677-5fcde8094d62_noid	TCGA-ET-A2N0	TCGA-THCA	THCA	TRUE
632d8851-a165-4d53-b745-dd9934dfd11a_noid	TCGA-XE-AAOF	TCGA-TGCT	SE	TRUE
d3dc9232-6e18-407b-8b36-1745c7901f6e_noid	TARGET-52-PAJLWM	TARGET-RT	MRT	TRUE
3b5a0300-470c-4006-ba1c-e46cffc44c14_noid	TCGA-S7-A7WV	TCGA-PCPG	PHEO	FALSE
70854caa-0acd-4ae4-aa9d-456662b09539_noid	TCGA-EL-A3CM	TCGA-THCA	THCA	TRUE
4a4616e0-a881-421b-bb82-6677c10f47b8_noid	TCGA-2G-AAF4	TCGA-TGCT	SE	TRUE
49b6bff5-31b5-4f61-bda9-deaf74343e9f_noid	TCGA-DE-A7U5	TCGA-THCA	THCA	TRUE
88ef09f6-d124-460c-b9d8-55a4cd0bd508_noid	TCGA-KS-A41J	TCGA-THCA	THCA	TRUE
92a586cf-d721-4abd-ab1a-71b2d7670400_noid	TCGA-E8-A414	TCGA-THCA	THCA	TRUE
8a39bba2-7934-4050-a194-e2b669acf2ae_noid	TCGA-OR-A5JD	TCGA-ACC	ACC	TRUE
6f64349a-6738-400c-aca4-035f7a3d387e_noid	TCGA-2G-AAGY	TCGA-TGCT	TE	TRUE
bfbc65fe-6905-41c0-877f-db214a0280b9_noid	TCGA-EL-A3GS	TCGA-THCA	THCA	TRUE
cb3e2a40-5ac4-45e6-9100-d80289fc70ac_noid	TCGA-MK-A4N9	TCGA-THCA	THCA	TRUE
6741682e-a3da-4fbf-920b-daf93a71f1b8_noid	TCGA-DJ-A4UP	TCGA-THCA	THCA	TRUE
b7607583-0103-4aeb-9cec-21f4892a6d2b_noid	TCGA-EL-A3CR	TCGA-THCA	THCA	TRUE
b4c0b930-4dc8-4b83-b39e-e1eba82075f4_noid	TCGA-H2-A2K9	TCGA-THCA	THCA	TRUE
8326b075-c09f-4457-bbbc-b60e6dade930_noid	TARGET-52-PARKKN	TARGET-RT	MRT	FALSE
e82ab228-c4c8-4818-9d6a-5ae759be4d19_noid	TARGET-52-PAVYDM	TARGET-RT	MRT	TRUE
99117767-1ca6-478b-8561-e574ba47f1c4_noid	TARGET-50-PAKXXF	TARGET-WT	WT	TRUE
02ea0fbe-f3ea-4265-bae5-1bfb44a3e9f6_noid	TCGA-2G-AAEX	TCGA-TGCT	SE	TRUE
dcef3101-880c-4d34-b842-4460d112fb0c_noid	TCGA-OR-A5K6	TCGA-ACC	ACC	TRUE
954c9e5a-96a8-4084-b2b3-ac5d611adfd5_noid	TCGA-EL-A3ZG	TCGA-THCA	THCA	TRUE
8b7012f1-9615-4d66-a01c-04cfbb9fef71_noid	TARGET-51-PAJLWU	TARGET-CCSK	BCOR	TRUE
2e62edec-0c58-4eb5-9764-cdc524bd7d7d_noid	TCGA-DJ-A3VA	TCGA-THCA	THCA	TRUE
392ae459-6860-48f1-98a6-d330c7e68553_noid	TCGA-P7-A5NY	TCGA-PCPG	PHEO	TRUE
2087675d-e48f-4d59-80c0-b508efde3c1a_noid	TCGA-EM-A1CT	TCGA-THCA	THCA	TRUE
8ae0993d-f208-4a70-be23-b358e12fb50e_noid	TCGA-EL-A4K4	TCGA-THCA	THCA	TRUE
1114e5fa-8f15-4b14-bf1c-1533936b4e2d_noid	TCGA-YU-AA4L	TCGA-TGCT	EC	FALSE
eff329b6-344b-468d-a228-e27b25e2e58c_noid	TCGA-BJ-A3PT	TCGA-THCA	THCA	TRUE
3688f0de-6f12-4fbd-b886-7f43e5d0d90e_noid	TARGET-52-PABKLN	TARGET-RT	MRT	TRUE
44215396-cc86-4706-96a4-0d6962c065fc_noid	TCGA-EM-A3O3	TCGA-THCA	THCA	TRUE
0e4538ff-cdac-4dd2-be4f-9576f60db823_noid	TCGA-4K-AA1H	TCGA-TGCT	SE	TRUE
d5459b95-0898-46b9-9969-e0791f9dd4f6_noid	TCGA-P8-A6RY	TCGA-PCPG	PHEO	TRUE
773dcfbc-6110-4b6b-b749-1bcb40323810_noid	TCGA-J8-A4HY	TCGA-THCA	THCA	TRUE
824e025c-ee8e-4b41-80f4-99baa71dabd4_noid	TCGA-EM-A3FR	TCGA-THCA	THCA	TRUE
dc5b86e0-5bcd-42e0-8a34-f4da3851fafa_noid	TCGA-QT-A5XM	TCGA-PCPG	PHEO	TRUE
456be6f9-a64e-4523-9350-c80f5fa9c4e1_noid	TCGA-CE-A481	TCGA-THCA	THCA	TRUE
647c2cf1-3c4a-4f54-a128-5dfb524a25dd_noid	TCGA-ET-A40T	TCGA-THCA	THCA	TRUE
ead09836-5ac2-4a15-a06b-ece5752b85e3_noid	TCGA-ET-A3BW	TCGA-THCA	THCA	TRUE
c41b7b09-a6ce-4b6a-ad35-c7a86934c339_noid	TCGA-DJ-A2PR	TCGA-THCA	THCA	TRUE
0a1111fe-6ec6-4057-8de7-4004b5bd4647_noid	TCGA-QT-A5XO	TCGA-PCPG	PHEO	TRUE
e0907c03-54d5-4ecb-9211-0db281994c63_noid	TCGA-E8-A44M	TCGA-THCA	THCA	TRUE
565a9991-fa79-4c06-b137-9897302ee58f_noid	TCGA-DJ-A3V9	TCGA-THCA	THCA	TRUE
619b3ecc-6c7f-455b-a8ab-f52c4ffe4a15_noid	TARGET-52-PAJMRB	TARGET-RT	MRT	TRUE
0f35a9f6-4e57-4756-98f2-3d45782fdf38_noid	TCGA-OR-A5L5	TCGA-ACC	ACC	TRUE
089ed83a-ecd5-4889-a40d-a72658e37c7a_noid	TCGA-ET-A25K	TCGA-THCA	THCA	TRUE
a9e5c6de-8757-4f9a-b80e-038f2140e2b0_noid	TCGA-EL-A3GZ	TCGA-THCA	THCA	TRUE
544a3843-e6ff-4a75-b7cb-90571b6e3fae_noid	TCGA-FE-A236	TCGA-THCA	THCA	TRUE
d224ae8a-f316-4044-a664-e5a3a1a5168d_noid	TARGET-52-PATBLF	TARGET-RT	MRT	TRUE
65de5ed3-6e26-41d7-bc30-8d89a8f69793_noid	TCGA-2G-AAG5	TCGA-TGCT	TE	TRUE
05521dd0-31e9-4d53-9bee-c0648eef6a27_noid	TCGA-EL-A3ZQ	TCGA-THCA	THCA	TRUE
24544251-6b03-40fb-a6f3-f04f2492ea19_noid	TCGA-XY-A8S2	TCGA-TGCT	EC	TRUE
4a784ff7-6124-4a8c-b2c4-eea5b4125a90_noid	TCGA-BJ-A0Z3	TCGA-THCA	THCA	TRUE
7becb899-1b04-4fc5-ac04-20407c1a70b8_noid	TCGA-OR-A5KX	TCGA-ACC	ACC	TRUE
9becd937-abc5-434a-b8f4-ae9cdda1575a_noid	TCGA-OR-A5JY	TCGA-ACC	ACC	TRUE
8ed77bd7-fc3c-4a09-ac46-baed186c0580_noid	TCGA-EL-A3N2	TCGA-THCA	THCA	TRUE
eab714b2-fca0-4cb3-aa06-44a257f1984f_noid	TARGET-52-PASCDH	TARGET-RT	MRT	TRUE
e8788ea8-2bcf-42d5-9d9d-0253e8c2d027_noid	TCGA-RW-A8AZ	TCGA-PCPG	PHEO	TRUE
7cf18c37-ca38-45a1-9b5e-f5ad13ac930d_noid	TCGA-XE-A8H5	TCGA-TGCT	SE	TRUE
531884b7-8afb-4fd9-9a86-15e303cccc14_noid	TARGET-50-PAJNEC	TARGET-WT	WT	TRUE
0f0c083a-5d56-4cd4-aa95-915a92fc6e4d_noid	TARGET-50-PAJMSE	TARGET-WT	WT	TRUE
02a09b2f-87a0-43a9-a8d4-edfeba37a957_noid	TCGA-OR-A5JV	TCGA-ACC	ACC	TRUE
85d579dc-7e03-468d-8825-56a0a644f199_noid	TCGA-WB-A81A	TCGA-PCPG	PHEO	TRUE
fabece35-12c5-4fda-b711-541d20166887_noid	TCGA-YU-A90S	TCGA-TGCT	SE	TRUE
33e21cc2-6f13-4ef7-b5f5-e579affafa3c_noid	TCGA-2G-AAG9	TCGA-TGCT	SE	TRUE
e7b287da-c10e-4e0e-97ed-ec0d2e0775a3_noid	TARGET-50-PAJNSL	TARGET-WT	WT	TRUE
d505538b-31de-4413-939a-23832c66df4a_noid	TARGET-51-PALKEI	TARGET-CCSK	BCOR	TRUE
fc65edb2-e3c5-45ff-a4db-585adfb753eb_noid	TCGA-EL-A3H3	TCGA-THCA	THCA	TRUE
533e6b9e-9c08-4846-a334-af0c1ed0ea86_noid	TCGA-EM-A3O7	TCGA-THCA	THCA	TRUE
8bcc6644-42c6-4cc2-8497-a5b62fb90f20_noid	TARGET-50-PALDTE	TARGET-WT	WT	TRUE
00a42e77-7014-4f48-ba16-65f2c00e5529_noid	TCGA-IM-A3EB	TCGA-THCA	THCA	TRUE
d9d69950-7577-4eb9-b78f-0a4c512c874b_noid	TCGA-BJ-A45E	TCGA-THCA	THCA	TRUE
367a2607-59a0-404b-82c9-54aa29c5cb8d_noid	TCGA-DJ-A1QI	TCGA-THCA	THCA	TRUE
42cf346b-eb5b-400f-a4b0-8a2e5ffc0a56_noid	TCGA-ET-A3BN	TCGA-THCA	THCA	TRUE
b4642573-8954-4ff9-91bf-e169bf0e23d6_noid	TARGET-50-PAKYFC	TARGET-WT	WT	TRUE
f466f16e-0665-4d82-9d20-338b61f0adfd_noid	TCGA-EL-A3ZO	TCGA-THCA	THCA	TRUE
7d749ba1-f748-4c40-9f3f-bbb744383ffe_noid	TCGA-2G-AAGW	TCGA-TGCT	YST	FALSE
c5241aed-e06a-4c90-86a7-7a262594e813_noid	TARGET-50-PAKXWB	TARGET-WT	WT	TRUE
18a59528-0aee-4dc0-ade3-98ff50442659_noid	TARGET-50-PAJNBN	TARGET-WT	WT	TRUE
12aa4477-41a0-4f27-a27e-548c11169cda_noid	TCGA-EL-A3ZK	TCGA-THCA	THCA	TRUE
f33bc5e3-ad3c-4b71-8144-36d9d563a36d_noid	TCGA-EL-A4JZ	TCGA-THCA	THCA	TRUE
a65bdc4c-931d-415a-a9e7-36b338e51101_noid	TARGET-52-PASRHU	TARGET-RT	MRT	TRUE
548c4559-77fa-4b2d-a87e-1c81a138e8f7_noid	TARGET-52-PARGRN	TARGET-RT	MRT	TRUE
10e73450-e5c9-4f5f-be91-28beabdf6b00_noid	TCGA-DE-A0XZ	TCGA-THCA	THCA	TRUE
8ef46d27-bdaa-4e85-ae01-af0d7928258d_noid	TARGET-50-PAJLKR	TARGET-WT	WT	TRUE
f61cfc5e-a6cf-49dc-bb97-54d465baf55a_noid	TARGET-30-PAKGCI	TARGET-NBL	NBL	TRUE
4fec3740-2f46-4d92-80cc-b8de49a98cb3_noid	TCGA-FY-A40L	TCGA-THCA	THCA	TRUE
b5d11caa-52ef-4b82-9fc7-1975ec9061fb_noid	TCGA-EL-A3H5	TCGA-THCA	THCA	TRUE
8d3abfee-daac-4ee9-ba97-f857ac66a2a0_noid	TCGA-OR-A5KU	TCGA-ACC	ACC	TRUE
5d434813-a1c4-4524-9e6f-eefc0281ffd3_noid	TCGA-QR-A6GO	TCGA-PCPG	PHEO	TRUE
d5f9889a-adc1-477c-bd19-75c59c686dad_noid	TCGA-PK-A5H8	TCGA-ACC	ACC	TRUE
11d4c18b-4052-45da-a101-dd36781a0495_noid	TCGA-OR-A5JX	TCGA-ACC	ACC	TRUE
b1420bba-920a-4cdc-817e-5eb83adf98f4_noid	TARGET-50-PAKMSV	TARGET-WT	WT	TRUE
9ddc16c3-b54b-414f-bcb9-90baabcb5dd6_noid	TCGA-J8-A3NZ	TCGA-THCA	THCA	TRUE
5bb4bc54-91a0-453b-8316-3cb61a7bd881_noid	TARGET-52-PAVYKD	TARGET-RT	MRT	TRUE
acb09732-160c-4205-a170-23e88aef5dea_noid	TCGA-ZM-AA0D	TCGA-TGCT	SE	TRUE
9e644749-ee07-4463-9abb-c669488846a8_noid	TCGA-2G-AAG6	TCGA-TGCT	TE	TRUE
aa785c22-9f8c-4283-a445-e0f546914bf8_noid	TCGA-ET-A39P	TCGA-THCA	THCA	TRUE
4570cf2d-1dc5-4c86-93b5-77258105770d_noid	TARGET-52-PAVCKS	TARGET-RT	MRT	TRUE
e55831f7-b6a7-45d5-8e54-f4433b499ed8_noid	TCGA-DJ-A3UU	TCGA-THCA	THCA	TRUE
2f00e0ef-1342-4ef8-ad3d-42dae240f929_noid	TCGA-ET-A3BU	TCGA-THCA	THCA	TRUE
72b4a314-5972-42b2-9c22-e11011b67eea_noid	TCGA-2G-AAFN	TCGA-TGCT	EC	TRUE
cbc89816-328e-4318-9d6a-946b203c25cb_noid	TARGET-30-PAPTDH	TARGET-NBL	NBL	TRUE
1597d915-55a5-40b6-bd30-92014103ff5c_noid	TCGA-WB-A80Q	TCGA-PCPG	PHEO	TRUE
684fb76c-a980-4d26-b552-2637870ab325_noid	TARGET-40-0A4I6O	TARGET-OS	OS	TRUE
d90daa32-9ef5-4a25-ae27-6bb0ec10efa3_noid	TCGA-EL-A3CN	TCGA-THCA	THCA	TRUE
feb215c1-b962-4226-8f88-5b98b364e3c2_noid	TCGA-EM-A3AK	TCGA-THCA	THCA	TRUE
1a034e50-3d61-4c33-94e9-b53b9bb42ded_noid	TARGET-51-PAJMFS	TARGET-CCSK	BCOR	TRUE
dc47b659-024f-47e4-980d-8d5cf59ccfc5_noid	TCGA-OR-A5JA	TCGA-ACC	ACC	TRUE
1854a4d3-b2ba-4d7c-b47f-13f19726bd60_noid	TCGA-XE-AAO4	TCGA-TGCT	SE	TRUE
02238a02-04f0-4659-b571-2bb141cb6b55_noid	TARGET-40-0A4HMC	TARGET-OS	OS	TRUE
fce4c882-4c58-45c9-a8ed-b692d915301b_noid	TARGET-50-PAJNCC	TARGET-WT	WT	TRUE
b85381ca-828c-49a7-b7dd-feccdd616481_noid	TCGA-ZM-AA05	TCGA-TGCT	SE	TRUE
af6f49b9-d362-468a-a361-b889ac64bdfa_noid	TARGET-30-PAIFXV	TARGET-NBL	NBL	TRUE
c393002c-db82-4484-bca6-037bce8dca33_noid	TARGET-50-PAEBXA	TARGET-WT	WT	TRUE
726af3e1-2446-46a3-9539-cc9899a80332_noid	TCGA-E8-A433	TCGA-THCA	THCA	TRUE
8efb7aa8-853f-4e14-a3a1-babf204a8af4_noid	TARGET-52-PASNED	TARGET-RT	MRT	TRUE
163d6412-ace6-4ea5-9a91-5e2b9d6937b3_noid	TCGA-EL-A3CT	TCGA-THCA	THCA	TRUE
a8c5e3c4-d8ae-4b74-82e7-5169c1063a1e_noid	TCGA-BJ-A0ZA	TCGA-THCA	THCA	TRUE
54eb68aa-5a86-469c-b1a6-38c25815aaab_noid	TCGA-BJ-A3PU	TCGA-THCA	THCA	TRUE
d2ecb9e2-9257-4965-9a55-f7b36db33c1d_noid	TCGA-FY-A3ON	TCGA-THCA	THCA	TRUE
446320aa-ab35-4474-93ad-6fc50eadf3e1_noid	TCGA-XE-A9SE	TCGA-TGCT	SE	TRUE
47b6201d-433a-4bd8-aeed-4fb7f4562b9d_noid	TCGA-KS-A4IC	TCGA-THCA	THCA	TRUE
75d49090-8562-429e-b50c-1ed488f4f462_noid	TCGA-E8-A242	TCGA-THCA	THCA	TRUE
ea03c144-e50a-44c4-9257-6c0fea04bcff_noid	TCGA-J8-A3YD	TCGA-THCA	THCA	TRUE
53da85c5-4081-41eb-916f-52669a2d03a2_noid	TCGA-YU-A90W	TCGA-TGCT	SE	TRUE
d9f2f7b3-9566-4eb4-b8e1-005135ef8a36_noid	TCGA-EM-A1CU	TCGA-THCA	THCA	TRUE
8ab46524-a40b-4efa-a0be-999f09bd0c32_noid	TCGA-DE-A4MB	TCGA-THCA	THCA	TRUE
da5b5337-e98a-4eb3-b13b-65a8dc34ef0a_noid	TCGA-PR-A5PG	TCGA-PCPG	PHEO	TRUE
30eccc0a-8b1f-4258-94f8-f60be090be09_noid	TCGA-2G-AAEW	TCGA-TGCT	SE	TRUE
75728715-6679-4808-ba0a-746200fc488c_noid	TCGA-EL-A4JW	TCGA-THCA	THCA	TRUE
6c506ec5-5f1b-4faf-8ff9-52daf2fbd8e0_noid	TCGA-ET-A2MZ	TCGA-THCA	THCA	TRUE
db7fd5a3-5389-429b-a8a6-c1e82a405dce_noid	TCGA-OR-A5JO	TCGA-ACC	ACC	TRUE
0e3d392f-7c18-4f37-a736-f1b4fd6cb384_noid	TCGA-EL-A4K6	TCGA-THCA	THCA	TRUE
de2ad673-fae3-41c2-9d5f-09f3a2602c89_noid	TARGET-50-PALGAZ	TARGET-WT	WT	TRUE
7db22913-6585-450e-8019-faba9de1d3fd_noid	TARGET-50-PAKKNS	TARGET-WT	WT	TRUE
2a36d119-a312-4f0c-b9c8-b0e0f0923b2a_noid	TARGET-52-PATENH	TARGET-RT	MRT	TRUE
138a2f4f-d551-4d96-85f7-40fa3c96d69c_noid	TCGA-BJ-A28R	TCGA-THCA	THCA	TRUE
2a463d65-f3d8-4bd8-bd8b-25979d0343d0_noid	TCGA-VF-A8AC	TCGA-TGCT	SE	TRUE
de1e6133-37e4-449f-934f-fad57588c93c_noid	TCGA-KS-A4I9	TCGA-THCA	THCA	TRUE
b8280c53-803f-41eb-aef3-12541a64db55_noid	TCGA-FY-A3TY	TCGA-THCA	THCA	TRUE
91eec18b-6827-40ea-9e4d-c23eee584cab_noid	TARGET-52-PARZBI	TARGET-RT	MRT	TRUE
d0124beb-438e-4cfa-8bda-ed42b6c56450_noid	TARGET-52-PASZYE	TARGET-RT	MRT	TRUE
9cf79375-351e-46fb-a413-a7dfa653687f_noid	TCGA-EB-A3XF	TCGA-SKCM	MEL	TRUE
feebab8b-8c26-4efd-96ca-5fe1d809304f_noid	TARGET-40-0A4I5B	TARGET-OS	OS	TRUE
94c81310-35ef-49fb-be5e-97c280814ad5_noid	TARGET-52-PASABD	TARGET-RT	MRT	TRUE
2981bc0f-7f3f-4e81-9031-6a09327b8889_noid	TARGET-50-PALEZT	TARGET-WT	WT	TRUE
8e7ac640-8c5e-4aeb-bb59-c60bb45784f2_noid	TCGA-OR-A5LN	TCGA-ACC	ACC	TRUE
a0dbae66-a8ce-4846-9f8a-5ec9ec070729_noid	TCGA-VF-A8A9	TCGA-TGCT	SE	TRUE
6439e10f-ef1e-49f6-9243-bbe0e6833f6e_noid	TCGA-4K-AAAL	TCGA-TGCT	SE	TRUE
ab9b5b26-1051-4e11-8a5e-464ae4a27f02_noid	TCGA-FY-A3RA	TCGA-THCA	THCA	TRUE
3c20a523-d1f1-44dd-8712-3c43e7388af6_noid	TCGA-ET-A2MX	TCGA-THCA	THCA	TRUE
a24e31dc-2044-4e9e-a63b-55e465e4c37e_noid	TCGA-BJ-A28S	TCGA-THCA	THCA	TRUE
ddca6434-b538-43ee-9353-37b56d07bcc8_noid	TCGA-XE-AAO3	TCGA-TGCT	SE	TRUE
5f4b61cb-88fb-4377-b68f-d39ba5525d85_noid	TCGA-QT-A5XJ	TCGA-PCPG	PHEO	FALSE
c68defb9-8e60-449a-904f-f9dc67f32c1f_noid	TCGA-ET-A3BQ	TCGA-THCA	THCA	TRUE
e196a8d9-2b76-4c41-9251-a1cd59f154c9_noid	TCGA-E3-A3E0	TCGA-THCA	THCA	TRUE
baa08b14-fd66-4ebe-91f9-7030190c3e77_noid	TCGA-FY-A4B4	TCGA-THCA	THCA	TRUE
0c8655c9-5c5c-4b91-b2a3-e4381741941b_noid	TCGA-ET-A3DS	TCGA-THCA	THCA	TRUE
cd27bd05-7728-4aaa-8568-b3bfd52459a8_noid	TARGET-52-PARPFY	TARGET-RT	MRT	TRUE
93e7a757-112e-41c5-93bb-9bb501d0ac3c_noid	TCGA-XE-AAO6	TCGA-TGCT	SE	TRUE
9660306e-7244-4db7-a547-88b34bf3f18e_noid	TCGA-EL-A3D4	TCGA-THCA	THCA	TRUE
980f4f49-25cc-4480-88fc-8c965369a96d_noid	TARGET-50-CAAAAS	TARGET-WT	WT	TRUE
ac030881-c8fd-4fbd-8a62-6294ec70624e_noid	TCGA-DJ-A2PZ	TCGA-THCA	THCA	TRUE
2568a537-3324-4a66-9756-0b007eeb92f1_noid	TCGA-DJ-A3UW	TCGA-THCA	THCA	TRUE
ddb6dcec-77f0-4734-847b-0f94ab285f59_noid	TCGA-OR-A5L8	TCGA-ACC	ACC	TRUE
812a3e7c-f10f-40f5-bc30-124e4a511d45_noid	TCGA-FE-A232	TCGA-THCA	THCA	TRUE
3db332bd-52d3-4849-b2ce-3994eedb1dd0_noid	TCGA-PK-A5HA	TCGA-ACC	ACC	TRUE
05d38477-f2dd-4832-894c-8b0fc8fbcb62_noid	TCGA-OR-A5J4	TCGA-ACC	ACC	TRUE
0e62aeb3-821e-49f5-a076-5b119350ebe5_noid	TCGA-OR-A5KY	TCGA-ACC	ACC	TRUE
1258dd4d-edb6-4888-950d-488512593c1d_noid	TCGA-XE-A8H1	TCGA-TGCT	EC	TRUE
c021c92b-7c20-4bc8-be32-4293aef8581c_noid	TCGA-ZM-AA06	TCGA-TGCT	SE	TRUE
d69fe27d-3e4b-44ae-8c64-a41958ededd4_noid	TARGET-50-PAJNDU	TARGET-WT	WT	TRUE
d99893be-122d-4090-ae51-1871dd266d2a_noid	TCGA-ET-A25J	TCGA-THCA	THCA	TRUE
3ba3436e-e5bc-428d-ab8e-a62230346cd4_noid	TCGA-2G-AAGE	TCGA-TGCT	EC	TRUE
975096e9-cafb-4874-9a81-71e247f7043e_noid	TCGA-DJ-A2PV	TCGA-THCA	THCA	TRUE
bc896dae-09bf-4a24-b766-5b31d3b6aa24_noid	TCGA-2G-AAFG	TCGA-TGCT	SE	TRUE
09c5bedc-85b8-4885-98ab-1fb82db02265_noid	TARGET-30-PASJYB	TARGET-NBL	NBL	TRUE
fca80f20-b4ef-4c42-a208-b2d0ee920cd6_noid	TARGET-40-0A4I9K	TARGET-OS	OS	TRUE
14aa915e-be60-419d-aea9-5327ac55e594_noid	TCGA-EL-A3D0	TCGA-THCA	THCA	TRUE
cde607e4-8929-42c8-b39d-be2068f8d70f_noid	TCGA-FK-A3SD	TCGA-THCA	THCA	TRUE
59a9be17-1b42-4961-98d0-c5ba94771435_noid	TCGA-OR-A5JW	TCGA-ACC	ACC	TRUE
627ca784-64b4-4532-b4f1-27dc9a6104a2_noid	TCGA-J8-A42S	TCGA-THCA	THCA	TRUE
40089b6b-0480-49b7-9f3e-3ad39907f497_noid	TCGA-E3-A3E3	TCGA-THCA	THCA	TRUE
7cb8123d-febc-4b50-9696-f391a9a04dcc_noid	TCGA-EL-A4KH	TCGA-THCA	THCA	TRUE
ab7ec6d2-a9da-4011-9bfd-8e2130b33332_noid	TCGA-EL-A3CL	TCGA-THCA	THCA	TRUE
1d6a2969-b899-4fa2-861e-ad8628e7ac55_noid	TCGA-EL-A3T3	TCGA-THCA	THCA	TRUE
8566019d-3c18-401c-9a74-3148c3b0d3de_noid	TARGET-52-PAUDPV	TARGET-RT	MRT	TRUE
251ebee8-7ad2-469b-b5d9-ca1ef253370a_noid	TCGA-S6-A8JW	TCGA-TGCT	SE	TRUE
9657455e-d6fc-4bf0-8c96-ebbe08f50529_noid	TCGA-EM-A4FV	TCGA-THCA	THCA	TRUE
a160909b-26bd-48a3-bb6b-2975defef7ba_noid	TCGA-EM-A3AN	TCGA-THCA	THCA	TRUE
4926e468-4c0f-4890-8f99-64fe01b95268_noid	TCGA-EL-A3ZT	TCGA-THCA	THCA	TRUE
2d542a38-beee-4a64-9378-ea73a441512a_noid	TARGET-50-PAKZFK	TARGET-WT	WT	TRUE
3ac8546a-b9a1-4f59-9c11-c2973d2d6319_noid	TARGET-30-PALETP	TARGET-NBL	NBL	TRUE
6c8d6b2e-e7dd-4579-a1c4-839b92b0438c_noid	TCGA-DJ-A3V3	TCGA-THCA	THCA	TRUE
f5a45ada-65f9-43bc-936c-d7b011dad0ba_noid	TARGET-50-PAJNAV	TARGET-WT	WT	TRUE
7d436cf4-c261-455a-bfb0-ebcd8bfd1bad_noid	TCGA-BJ-A0ZC	TCGA-THCA	THCA	TRUE
8d5f11ec-92b3-4112-beb0-6eed4022ad79_noid	TARGET-52-PASGCL	TARGET-RT	MRT	TRUE
48bdd7bb-f52b-4636-a407-e8993fc03d43_noid	TCGA-2G-AAFJ	TCGA-TGCT	TE	TRUE
d77e8239-7ea9-4011-9d1a-4cfe80b82d3d_noid	TARGET-40-0A4I4O	TARGET-OS	OS	TRUE
c5c1ed3d-9fd9-4367-9a29-a80982a97eca_noid	TCGA-2G-AAGO	TCGA-TGCT	EC	TRUE
dda2fc41-3730-42bc-a8e9-6a436597f031_noid	TARGET-50-PAJMXF	TARGET-WT	WT	TRUE
6f34c614-9ec4-43ac-8667-b381c8a2a9b9_noid	TCGA-OR-A5KW	TCGA-ACC	ACC	TRUE
50ce20ef-dc06-4549-885e-3bd056efc39b_noid	TCGA-DJ-A3UN	TCGA-THCA	THCA	TRUE
3dde844d-b4a5-40c8-a265-fa5e191ab354_noid	TCGA-2G-AAFO	TCGA-TGCT	EC	TRUE
3eba1879-9355-48c1-bd3b-ce0b3dbc26a7_noid	TARGET-50-PAJLTH	TARGET-WT	WT	TRUE
8b852c95-da03-4825-bc48-2f4b03759f55_noid	TCGA-EL-A4JX	TCGA-THCA	THCA	TRUE
4524d246-9cf2-447c-a64b-41108fa89b91_noid	TCGA-2G-AAGA	TCGA-TGCT	EC	TRUE
65943fdd-7edb-4900-813e-e4263303f51b_noid	TCGA-EM-A22O	TCGA-THCA	THCA	TRUE
1410313a-1381-4055-a9f3-d619294d2da3_noid	TCGA-DE-A0Y2	TCGA-THCA	THCA	TRUE
8f0e6af8-0c48-4a45-ae30-2712c2b2a2dd_noid	TARGET-30-PASFRV	TARGET-NBL	GNBL	TRUE
0668224a-4452-4c67-9b78-46f14688f61c_noid	TCGA-BJ-A28Z	TCGA-THCA	THCA	TRUE
2559efad-0f10-4645-9842-3f4f23add0eb_noid	TARGET-40-0A4HX8	TARGET-OS	OS	TRUE
67a41d50-d825-42b3-b162-e298f47c3aad_noid	TARGET-30-PATESI	TARGET-NBL	NBL	TRUE
c0633f21-f1df-428a-a954-6b5d0713162b_noid	TARGET-30-PARDYU	TARGET-NBL	NBL	TRUE
dee709f9-2b36-4239-87c5-dda36328800a_noid	TARGET-30-PAIVHE	TARGET-NBL	NBL	TRUE
24b5c26d-d930-470d-b6be-d1cae38875e8_noid	TARGET-30-PAPEFE	TARGET-NBL	NBL	TRUE
63fb55da-6138-49c8-8177-3ea6e54f9fd7_noid	TCGA-2G-AAGV	TCGA-TGCT	TE	TRUE
9464b010-b9f8-4e25-a04c-923fad7f0533_noid	TCGA-OR-A5K2	TCGA-ACC	ACC	TRUE
2c1668c0-1142-4aa8-8fed-a165eaba7450_noid	TCGA-2G-AAH8	TCGA-TGCT	SE	TRUE
e891e050-8728-40c6-91b1-6742a171b5a4_noid	TCGA-ET-A39K	TCGA-THCA	THCA	TRUE
19149c2d-96ea-4af5-9244-89393e6be71c_noid	TARGET-52-PATAFT	TARGET-RT	MRT	TRUE
20577eb6-7da7-470e-b8d4-392d37cf33df_noid	TCGA-DJ-A3US	TCGA-THCA	THCA	TRUE
ba149dc3-2cd2-408b-b9d5-2291a72d3dca_noid	TARGET-30-PAPZYZ	TARGET-NBL	NBL	TRUE
94b5adc4-cf94-4dd6-9a01-cf5f8ee4a747_noid	TCGA-EL-A4JV	TCGA-THCA	THCA	TRUE
aca435b1-556c-41b3-be1c-67ba734ab470_noid	TCGA-KS-A4I1	TCGA-THCA	THCA	TRUE
d6159f30-3397-4475-bf5a-53a3699f5afa_noid	TARGET-51-PALLXV	TARGET-CCSK	BCOR	TRUE
b872693c-86d1-4420-84b6-bf346817c073_noid	TARGET-30-PASGAP	TARGET-NBL	GNBL	FALSE
c3546640-ea57-4f3c-961c-48042aaed0e3_noid	TARGET-30-PASNZU	TARGET-NBL	NBL	TRUE
3e70ff92-c43a-4224-98f4-6d7c11ac0dad_noid	TARGET-30-PAPTLD	TARGET-NBL	NBL	TRUE
612ed4c2-a55e-43da-8f0e-ad4e7af2d4ee_noid	TCGA-FE-A231	TCGA-THCA	THCA	TRUE
510a5731-dfac-4368-bccf-bf4e38bec5f9_noid	TCGA-EM-A3AR	TCGA-THCA	THCA	TRUE
2a824f6e-2dab-4c23-b891-b2fc1d0b31b7_noid	TARGET-50-PAJMEN	TARGET-WT	WT	TRUE
96540061-9b6b-45d5-8863-d647086f54ab_noid	TCGA-OR-A5K4	TCGA-ACC	ACC	TRUE
5389953c-755e-4b72-b3b6-7001899e2d8d_noid	TARGET-30-PASJZC	TARGET-NBL	NBL	TRUE
68cceccd-0c86-4ff8-ac2a-509d3993ed2e_noid	TCGA-OR-A5JG	TCGA-ACC	ACC	TRUE
e8756482-77d3-4127-9fc6-2b423c61727e_noid	TARGET-50-CAAAAR	TARGET-WT	WT	TRUE
5f45849c-5828-4159-a593-70b0ac92c916_noid	TCGA-OR-A5LR	TCGA-ACC	ACC	TRUE
1484bf1e-9cdc-445b-9795-b202e5e9248a_noid	TARGET-50-PAJNUP	TARGET-WT	WT	TRUE
d9d621cc-4806-4daa-a04f-3f966a19c81a_noid	TARGET-50-PAECJB	TARGET-WT	WT	TRUE
b2346901-b597-4d97-a43a-1f7e2f98ccd1_noid	TCGA-BJ-A2N8	TCGA-THCA	THCA	TRUE
f7e75148-839a-43d5-841a-654f17ba2d5b_noid	TCGA-BJ-A0Z0	TCGA-THCA	THCA	TRUE
e5252e84-1b8c-4b84-a53e-601a3005c628_noid	TCGA-SB-A76C	TCGA-TGCT	SE	TRUE
af725980-0d33-4eb9-b0a7-e53783e3c0d3_noid	TARGET-30-PATBMM	TARGET-NBL	GNBL	TRUE
3501b12c-6e95-4561-8b3e-d26905b382bb_noid	TCGA-FY-A40M	TCGA-THCA	THCA	TRUE
20585819-60b5-4457-a5f4-53aba6f357bc_noid	TCGA-EL-A3CU	TCGA-THCA	THCA	TRUE
ad08f242-b69f-44a4-aa07-89eef350b3d5_noid	TARGET-30-PANRHJ	TARGET-NBL	NBL	TRUE
f3eab540-215b-48e0-b221-63e6f99f8f4b_noid	TCGA-QT-A5XL	TCGA-PCPG	PHEO	TRUE
b3a43bca-8996-41c9-a2d0-a1fbf8ce0930_noid	TCGA-EM-A2CS	TCGA-THCA	THCA	TRUE
849aaca2-1082-45e6-a747-85518da9a105_noid	TARGET-50-PALJIP	TARGET-WT	WT	TRUE
3be7a20e-eb1f-4a9f-9bb9-fb430f42b22b_noid	TCGA-CE-A27D	TCGA-THCA	THCA	TRUE
b2e79362-c353-4153-b6cc-971862111c93_noid	TCGA-EM-A1CV	TCGA-THCA	THCA	TRUE
6fd2eeee-9927-4638-8a93-97b3d880cd98_noid	TARGET-52-PATFZZ	TARGET-RT	MRT	TRUE
2add6375-4c06-4c0c-a70c-62392c830c6a_noid	TCGA-WB-A820	TCGA-PCPG	PHEO	TRUE
1165b0a4-dc4e-4d15-9552-42bb9caf7b7e_noid	TCGA-EL-A3H2	TCGA-THCA	THCA	TRUE
bd761082-5ba4-4c82-8f88-ab0b7379f708_noid	TCGA-EL-A3MY	TCGA-THCA	THCA	TRUE
51c90cc3-4553-4cc1-9ce7-57f93eb9ffd6_noid	TARGET-30-PASPER	TARGET-NBL	NBL	TRUE
bfefc9ee-29e4-4117-9f2d-5af0284306c8_noid	TCGA-BJ-A45H	TCGA-THCA	THCA	TRUE
c4fedffc-fc75-4dca-b3ca-2a7cfb03ccbb_noid	TCGA-DJ-A13O	TCGA-THCA	THCA	TRUE
9e4c0200-23db-47a9-9d2c-00a0fa603e98_noid	TCGA-DJ-A4UL	TCGA-THCA	THCA	TRUE
9db3ae93-c482-43da-857f-602e17ad32a5_noid	TARGET-50-PAKNXS	TARGET-WT	WT	TRUE
a818aa23-75d5-4467-ae5c-58d23acda80b_noid	TCGA-EB-A82B	TCGA-SKCM	MEL	TRUE
07fab6fb-a65a-42f4-96b4-0a9306bbe6c5_noid	TARGET-50-PAJNNC	TARGET-WT	WT	TRUE
2e7a8a9a-4cb4-432a-9749-962c3bba4400_noid	TCGA-2G-AAFI	TCGA-TGCT	EC	TRUE
3afcce0c-c040-464a-8c74-32a77f9dc93f_noid	TARGET-40-0A4I42	TARGET-OS	OS	TRUE
ecfda859-2305-4305-bc7f-306c1e13497c_noid	TCGA-DJ-A2Q7	TCGA-THCA	THCA	TRUE
50d19bc1-9354-4f55-a7e1-cad510bb719a_noid	TCGA-XE-AAOC	TCGA-TGCT	TE	TRUE
62373be4-9b70-4b9f-9f8b-a7f0b4c585ab_noid	TCGA-DJ-A3V2	TCGA-THCA	THCA	TRUE
f4c8026e-118d-44da-ac2b-e687327b4e21_noid	TARGET-52-PATXEE	TARGET-RT	MRT	TRUE
344d2fca-7457-4e90-9960-c4321713a7f3_noid	TARGET-50-PAKGED	TARGET-WT	WT	TRUE
a4d67c90-58ea-4519-86bd-605a2ded0e66_noid	TCGA-FK-A4UB	TCGA-THCA	THCA	TRUE
c2a6fead-d734-4c27-a661-71c643551f31_noid	TCGA-FE-A237	TCGA-THCA	THCA	TRUE
8e5aad9f-e3dc-41ae-bcb3-8e89e895e81b_noid	TCGA-QT-A5XP	TCGA-PCPG	PHEO	TRUE
5664ec72-879d-4be3-8ece-d58cf0e417f2_noid	TARGET-30-PARMFA	TARGET-NBL	GNBL	TRUE
886d38e3-ce20-4956-b65e-6f46de7fbce0_noid	TCGA-GE-A2C6	TCGA-THCA	THCA	TRUE
bc869809-9fd4-469f-871d-412a35a42f9c_noid	TARGET-30-PARHAM	TARGET-NBL	NBL	TRUE
a7ef36f0-6b91-49d5-b2f5-9fc06b90c714_noid	TARGET-30-PAMNLH	TARGET-NBL	GNBL	TRUE
c564962b-c4de-4158-953c-8ce8e2909c06_noid	TCGA-DE-A69K	TCGA-THCA	THCA	TRUE
d9ba5c1d-822e-4320-a319-b3b0514a5251_noid	TCGA-EB-A6QZ	TCGA-SKCM	MEL	TRUE
dabe2e30-8975-4a0f-b925-5825f06d7406_noid	TCGA-ET-A25M	TCGA-THCA	THCA	TRUE
2a0baa86-d3d0-4be1-ab6a-bf7a9d820bf4_noid	TCGA-OR-A5J5	TCGA-ACC	ACC	TRUE
ca5498a9-374f-4468-8487-68296562c697_noid	TCGA-EM-A2P0	TCGA-THCA	THCA	TRUE
48ab96ac-4dec-469f-919a-9287c7e3e880_noid	TCGA-H2-A421	TCGA-THCA	THCA	TRUE
5e6f6ff0-dcea-4445-9ff0-75bc2b86e47f_noid	TCGA-CE-A483	TCGA-THCA	THCA	TRUE
f16d81d3-ee5b-4158-8758-a10559b00065_noid	TARGET-51-PALFEF	TARGET-CCSK	BCOR	TRUE
e8178163-d393-4d18-8c6c-ff005e5d849e_noid	TCGA-FY-A76V	TCGA-THCA	THCA	TRUE
012f0eb8-7833-4698-b914-3932b4a594cd_noid	TCGA-YU-A90Y	TCGA-TGCT	EC	TRUE
2be74bd7-cb8f-45e6-bf8e-6fe22aebdc03_noid	TCGA-OR-A5JS	TCGA-ACC	ACC	TRUE
fec48742-4e81-4728-b1ce-afa8dcebccf5_noid	TCGA-DO-A2HM	TCGA-THCA	THCA	FALSE
f0d3ca44-3b56-4a7b-b132-837ac6cc9209_noid	TCGA-EB-A6QY	TCGA-SKCM	MEL	TRUE
570b9163-04bf-4d48-9b7d-62214dbb8db6_noid	TCGA-BF-A5EO	TCGA-SKCM	MEL	TRUE
f6c5c91b-59b3-4e30-aca5-60235d29023e_noid	TCGA-PK-A5H9	TCGA-ACC	ACC	TRUE
c370f428-d32f-49ea-b310-4f0788d25c38_noid	TCGA-FK-A3SG	TCGA-THCA	THCA	TRUE
50dcee33-14c2-4cfb-bebc-2e9f28bbc577_noid	TARGET-30-PAPTIP	TARGET-NBL	NBL	TRUE
bbc196b9-d146-4b1d-a516-56c9f2ea3b0d_noid	TCGA-EL-A3GX	TCGA-THCA	THCA	TRUE
bb959e2f-efa5-45fe-97c0-ad29acd35a50_noid	TCGA-DE-A4MC	TCGA-THCA	THCA	TRUE
bad0c701-58ed-4691-9e0e-1049fb575d1d_noid	TCGA-EL-A3T0	TCGA-THCA	THCA	TRUE
bc30e768-f1a1-44a5-ae7c-fff5264c9130_noid	TCGA-DE-A4M9	TCGA-THCA	THCA	TRUE
f369bb1d-37dc-491b-b6b6-268a4802373c_noid	TCGA-E8-A416	TCGA-THCA	THCA	TRUE
33d30372-b430-4977-94ec-8371be26bd08_noid	TCGA-DJ-A4V5	TCGA-THCA	THCA	TRUE
f94cbc73-8083-4ecc-b71a-3574771be02c_noid	TCGA-ET-A39N	TCGA-THCA	THCA	TRUE
1b67433c-1543-4556-bcba-44c604b533e2_noid	TARGET-52-PARTKH	TARGET-RT	MRT	TRUE
16973c33-797d-426a-81d6-c1b3a756ab97_noid	TCGA-E3-A3E1	TCGA-THCA	THCA	TRUE
e3033048-db32-4e39-a2b7-c5e685c0a2cd_noid	TCGA-BJ-A0ZJ	TCGA-THCA	THCA	TRUE
afabf198-2fca-4d9d-a52a-6ef04cd274b8_noid	TCGA-P6-A5OF	TCGA-ACC	ACC	TRUE
36e0d684-4030-411a-ade0-a48e497b8a48_noid	TCGA-BF-A5EP	TCGA-SKCM	MEL	TRUE
05a5e3ed-9a0a-43c8-9af9-d5b7a91c9c48_noid	TCGA-FW-A5DX	TCGA-SKCM	MEL	TRUE
92db08a0-dd2a-4b02-ac0e-70d52258538c_noid	TCGA-2G-AAFL	TCGA-TGCT	EC	TRUE
865aed92-f908-440e-8efa-ae45ee4bd824_noid	TCGA-FK-A3SB	TCGA-THCA	THCA	TRUE
c41a7664-ed6c-4cea-84a6-e4aa27d41b7c_noid	TCGA-DE-A4MA	TCGA-THCA	THCA	TRUE
1a612aa6-0d37-4cc0-9c17-9a831c810a60_noid	TCGA-ZM-AA0E	TCGA-TGCT	SE	TRUE
2593fd7b-4f90-4a46-9957-51cf68ed7531_noid	TCGA-EL-A4K9	TCGA-THCA	THCA	TRUE
3cf90b6b-fcf8-40d2-9acb-e5a7abc88860_noid	TCGA-ET-A3BX	TCGA-THCA	THCA	TRUE
526e0116-c1e9-4d9e-96d3-9dc361d3565f_noid	TCGA-EL-A3T9	TCGA-THCA	THCA	TRUE
3344f278-7bc3-447b-befa-38dd5bab41d3_noid	TCGA-EL-A3T2	TCGA-THCA	THCA	TRUE
055c26af-91a9-49e3-b332-bd9c47eb6e87_noid	TCGA-FY-A40K	TCGA-THCA	THCA	TRUE
9e67566f-18c7-45dd-a560-2ffe6bf9d593_noid	TARGET-52-PATFXW	TARGET-RT	MRT	TRUE
d1b92fe7-c152-4b15-9dcf-24f0ae65cc65_noid	TCGA-EL-A3CS	TCGA-THCA	THCA	TRUE
7649ce2a-224f-4bcc-91d8-03896ffb0fc1_noid	TCGA-PA-A5YG	TCGA-ACC	ACC	TRUE
197173de-037d-4e68-ac70-0a4c054b9cbf_noid	TCGA-SB-A6J6	TCGA-TGCT	SE	TRUE
58e79592-ac3b-4253-864d-dccb2d019f5c_noid	TCGA-XV-A9W2	TCGA-SKCM	MEL	TRUE
824c685a-2a9a-4510-807f-770fe3790ec6_noid	TCGA-EB-A3Y6	TCGA-SKCM	MEL	TRUE
7c9f0528-bffa-41c4-ad0f-944f52075c42_noid	TCGA-DJ-A2Q0	TCGA-THCA	THCA	TRUE
92af09a9-85c9-481f-a008-7455bba6e0e6_noid	TCGA-DJ-A13U	TCGA-THCA	THCA	TRUE
12e5efa7-6f2f-4521-b28a-e41c17c79af8_noid	TCGA-EL-A3H1	TCGA-THCA	THCA	TRUE
e0566210-a72e-4e97-bd33-57d73ff2b61f_noid	TARGET-30-PARAHE	TARGET-NBL	NBL	TRUE
4675afe6-9d62-4296-a662-a3c5f21675d4_noid	TCGA-EM-A4FR	TCGA-THCA	THCA	TRUE
20fdf41c-b98c-43ef-80ae-8c926dbd866b_noid	TCGA-KS-A41F	TCGA-THCA	THCA	TRUE
571c403a-8b29-4b29-b74b-eddbc96c90d3_noid	TCGA-OR-A5J2	TCGA-ACC	ACC	TRUE
6dd43fed-fd2b-49fa-8206-76b300c79743_noid	TCGA-WZ-A8D5	TCGA-TGCT	SE	TRUE
ea865ae0-c500-4b2b-b6d6-b19ac54b01bf_noid	TCGA-H2-A422	TCGA-THCA	THCA	TRUE
e0dd9556-cb5a-4c1b-8bc7-a94756e0231d_noid	TARGET-30-PARXLM	TARGET-NBL	NBL	TRUE
16adf328-8436-4bd5-a099-5958e5e4031b_noid	TARGET-52-PAUFVP	TARGET-RT	MRT	TRUE
8999380c-2a22-4e8c-8439-ad40a78528e5_noid	TCGA-XE-A8H4	TCGA-TGCT	SE	TRUE
4b333cd8-3f63-46b7-840e-091b107b56d3_noid	TCGA-EM-A3FM	TCGA-THCA	THCA	TRUE
cd3e0f63-5936-49c3-a356-e1c8dfdace87_noid	TCGA-EL-A3T6	TCGA-THCA	THCA	TRUE
28b0859a-783d-4337-a0fd-107d8a6086e9_noid	TCGA-OR-A5L4	TCGA-ACC	ACC	TRUE
505be33f-2aba-4c4b-8788-c6997b6eac9d_noid	TCGA-FY-A3R6	TCGA-THCA	THCA	TRUE
468b2539-4412-4311-b0e3-588db74b2353_noid	TCGA-2G-AAHT	TCGA-TGCT	SE	TRUE
59bf2016-9765-4b18-b578-ac0254c0ceed_noid	TCGA-E3-A3E5	TCGA-THCA	THCA	TRUE
8d87285a-03e3-49da-a93f-6e14b60cb432_noid	TARGET-52-PAUCGJ	TARGET-RT	MRT	TRUE
a725b1d0-6874-4efd-b64c-295c300aa03a_noid	TARGET-30-PAKZRH	TARGET-NBL	NBL	TRUE
7ac3a2cb-357a-49f5-ad55-5d6fe702a6db_noid	TCGA-XV-AAZV	TCGA-SKCM	MEL	TRUE
383a9e22-342d-4c8e-ba5f-c9be860aaa77_noid	TCGA-YU-A90Q	TCGA-TGCT	SE	TRUE
95ba9389-bf9f-4d16-92e6-f996ed4daa51_noid	TCGA-EM-A22M	TCGA-THCA	THCA	TRUE
5f7dcfd0-14ea-4755-8388-19190e6984a9_noid	TCGA-DA-A960	TCGA-SKCM	MEL	TRUE
7b5906b9-7744-44fc-960e-aabeb9d9d914_noid	TCGA-EL-A3CX	TCGA-THCA	THCA	TRUE
d23dfc56-b062-477a-a849-7c12446465bf_noid	TCGA-E8-A417	TCGA-THCA	THCA	TRUE
3be32eab-6c9f-40b5-af29-16d3a2827813_noid	TCGA-ET-A3BP	TCGA-THCA	THCA	TRUE
d7910d65-60e4-4f98-b809-62413be745a2_noid	TARGET-30-PASYPX	TARGET-NBL	NBL	TRUE
410c212b-8710-4cd2-9e12-6204065bd315_noid	TCGA-OR-A5JZ	TCGA-ACC	ACC	TRUE
dddfc1c8-386b-4eac-8cf9-79a674e6e28e_noid	TARGET-30-PAPUWY	TARGET-NBL	NBL	TRUE
af5cb5fa-631e-4f71-9430-dad12ad4cc5c_noid	TCGA-EB-A553	TCGA-SKCM	MEL	TRUE
628b4a24-6937-45a2-aa23-a36c5510765a_noid	TCGA-EL-A3ZR	TCGA-THCA	THCA	TRUE
82b2af18-7c16-4b82-86aa-ff47029f93d6_noid	TARGET-30-PANRRW	TARGET-NBL	NBL	TRUE
9dc2230b-98bd-475b-829f-9fd7abb23d99_noid	TARGET-52-PAWDGA	TARGET-RT	MRT	TRUE
8816544f-e199-49fa-85f5-f9af4473e836_noid	TARGET-52-PAKLYZ	TARGET-RT	MRT	FALSE
3274e3d8-0c10-4e19-a983-8f4c213dc2ab_noid	TCGA-ZM-AA0H	TCGA-TGCT	SE	TRUE
3d52df53-797c-4999-9644-bd0847b51b69_noid	TCGA-EL-A3T1	TCGA-THCA	THCA	TRUE
0094919c-0df5-43da-9455-484c2f6cf3d6_noid	TCGA-E8-A2EA	TCGA-THCA	THCA	TRUE
27f8ce85-32a2-4c85-af9e-a38fd3f24c25_noid	TARGET-30-PARVLK	TARGET-NBL	GNBL	FALSE
3281532c-6e13-4301-aa49-ba296202a45f_noid	TCGA-EL-A3T8	TCGA-THCA	THCA	TRUE
a9b09be1-3415-4303-b7d0-c23e3fd5c1d8_noid	TCGA-EM-A2OX	TCGA-THCA	THCA	TRUE
e6a49acb-00e4-49fa-87a4-eed0f2f9b49a_noid	TCGA-DJ-A13V	TCGA-THCA	THCA	TRUE
10fcdca8-64e4-478b-8b24-0fc99429e95a_noid	TCGA-DJ-A1QQ	TCGA-THCA	THCA	TRUE
d1506f88-ca24-45df-ae8a-7778dd667664_noid	TCGA-OR-A5KZ	TCGA-ACC	ACC	TRUE
f9a468bf-e218-41ad-9aeb-14dcf892e3bd_noid	TCGA-ET-A39R	TCGA-THCA	THCA	TRUE
d45c583a-5e12-4112-8b97-53a29b10e2a0_noid	TCGA-PK-A5HB	TCGA-ACC	ACC	TRUE
fe825b2d-f55a-4237-a476-a5b7d719956c_noid	TCGA-J8-A3YG	TCGA-THCA	THCA	TRUE
2bc4e07e-d147-4dc9-91e5-bb204f626444_noid	TCGA-CE-A485	TCGA-THCA	THCA	TRUE
f147a553-eccf-415a-9e98-5f836f19d662_noid	TCGA-EM-A2P1	TCGA-THCA	THCA	TRUE
c7d7ac10-b223-4fa0-b937-d66290f8b6c8_noid	TCGA-L6-A4EP	TCGA-THCA	THCA	TRUE
721245e5-45fe-4b51-b325-6e60cd941476_noid	TCGA-OR-A5LK	TCGA-ACC	ACC	TRUE
313715b3-6749-48db-9294-499062921f9c_noid	TCGA-2G-AAKD	TCGA-TGCT	EC	TRUE
bf4d0863-8f37-4e22-bcb1-bf22122bf3c1_noid	TARGET-52-PARIRN	TARGET-RT	MRT	TRUE
258f8cca-02e1-4fd0-96ac-22a526eca637_noid	TCGA-FS-A1ZN	TCGA-SKCM	MEL	TRUE
d930d4a2-8f4e-41aa-8bb2-5dbe7330fc26_noid	TARGET-52-PAWFBL	TARGET-RT	MRT	TRUE
29ffbe80-7ffd-4d11-959d-7a54d8f828e1_noid	TCGA-YU-A90P	TCGA-TGCT	EC	TRUE
0fb1e238-661c-439f-bff7-3200d94cab93_noid	TCGA-OR-A5JJ	TCGA-ACC	ACC	TRUE
e05d7319-d12d-4f09-830f-046a2d146769_noid	TCGA-2G-AAGX	TCGA-TGCT	TE	TRUE
b3187b44-23b8-4e3b-ae7c-5f86ae1ae091_noid	TCGA-DE-A69J	TCGA-THCA	THCA	TRUE
f8681f58-0743-4bbd-9581-d8e8b0b44a67_noid	TCGA-DJ-A2PS	TCGA-THCA	THCA	TRUE
2b653254-306e-488a-a9ba-d247e32f807f_noid	TCGA-ET-A3DT	TCGA-THCA	THCA	TRUE
e01372e4-3a1a-4823-9e2a-819f52fac450_noid	TCGA-ET-A3DR	TCGA-THCA	THCA	TRUE
56f2a53d-affb-4033-9e82-a36787899b87_noid	TCGA-J8-A3YH	TCGA-THCA	THCA	TRUE
b232d19e-7b58-4a65-b5f2-88ba8340d814_noid	TCGA-EL-A3TB	TCGA-THCA	THCA	TRUE
330a12d6-c185-4ec1-9f24-8b7114ebdb5b_noid	TARGET-30-PARAMT	TARGET-NBL	GNBL	TRUE
aae3f578-f5c7-4dab-8009-70fb288dfcf8_noid	TCGA-XY-A9T9	TCGA-TGCT	SE	TRUE
61fcd599-a469-40ec-ad70-73b1b0a861c4_noid	TCGA-BJ-A45C	TCGA-THCA	THCA	TRUE
47475965-bd6e-49af-8c92-e5be8fa6877e_noid	TCGA-CE-A13K	TCGA-THCA	THCA	TRUE
94d7d94f-1fb8-4ae1-9c0b-473a9c7758e9_noid	TCGA-2G-AAFM	TCGA-TGCT	EC	TRUE
e91a378b-babb-4cda-bb4e-93a1ba23731b_noid	TCGA-2G-AAHC	TCGA-TGCT	SE	TRUE
dd0a3476-5e99-4c1d-b96e-6e2bfe6c4b68_noid	TCGA-OR-A5JR	TCGA-ACC	ACC	TRUE
18e40e53-3f97-411b-897e-8d8ba9584a2b_noid	TCGA-WZ-A7V4	TCGA-TGCT	SE	TRUE
1c89080e-5164-4eb8-8ef3-14a4b574c763_noid	TCGA-EL-A3ZS	TCGA-THCA	THCA	TRUE
a625c7f9-c9d9-4746-996a-e156aa03eff7_noid	TCGA-E8-A419	TCGA-THCA	THCA	TRUE
d7dfd72e-3fd0-4d76-971f-1b03c6ba27d7_noid	TCGA-DJ-A3UX	TCGA-THCA	THCA	TRUE
d170a6cb-5b16-444d-8e1b-91efb8910f28_noid	TCGA-XE-AAOL	TCGA-TGCT	SE	TRUE
365be599-18ad-429c-9058-d208a214974e_noid	TCGA-EL-A4K2	TCGA-THCA	THCA	TRUE
36a89ee7-96a7-4ada-837c-99dc5b4e0dd2_noid	TCGA-OR-A5JK	TCGA-ACC	ACC	TRUE
0175e1c4-cb04-4c66-81e1-ad8819a6d8dd_noid	TCGA-DE-A4M8	TCGA-THCA	THCA	TRUE
c48fb1c0-458b-4ad9-ac3c-da6bbcf1ba7d_noid	TCGA-YU-A912	TCGA-TGCT	SE	TRUE
30be6877-9250-42d3-b2c5-721e55128d7f_noid	TCGA-D9-A4Z5	TCGA-SKCM	MEL	TRUE
8195c3e5-a5ff-4d8a-9bf0-826a904aa126_noid	TCGA-OR-A5J9	TCGA-ACC	ACC	TRUE
92ea84d4-c2f1-47ba-b8d9-03a2fc40e5ca_noid	TCGA-CE-A482	TCGA-THCA	THCA	TRUE
92bc0481-3221-466b-901b-32ca5850a5d1_noid	TCGA-E8-A44K	TCGA-THCA	THCA	TRUE
9dcba22a-1e60-480a-9713-5d5b48487255_noid	TCGA-2G-AAGN	TCGA-TGCT	EC	TRUE
3566a6ab-ee20-43d5-8938-5eed40840ba0_noid	TCGA-OU-A5PI	TCGA-ACC	ACC	TRUE
8f3bd1ee-d819-4ea5-b2a4-fdc4a1f9d592_noid	TCGA-BJ-A3F0	TCGA-THCA	THCA	TRUE
739299d2-5b24-4e08-ad78-d0f8bcfc253d_noid	TCGA-BJ-A28W	TCGA-THCA	THCA	TRUE
291914f5-13f9-49b1-a0ad-5ebcc6f5859e_noid	TARGET-52-PADWRZ	TARGET-RT	MRT	TRUE
9798cc47-7b47-416a-90cb-6fb2562a78fe_noid	TCGA-FE-A3PC	TCGA-THCA	THCA	TRUE
ef970192-c6dd-4088-aef8-8a69a0f719c5_noid	TARGET-52-PAJNFP	TARGET-RT	MRT	TRUE
4bdd4c60-e557-4114-9395-b1fe7a04dfde_noid	TCGA-EB-A3XB	TCGA-SKCM	MEL	TRUE
5960c265-dca2-48c0-b2e7-ca70b67351ad_noid	TCGA-OR-A5L3	TCGA-ACC	ACC	TRUE
6a5fb9ec-6a77-408e-aefb-f7631600f843_noid	TCGA-2G-AAF8	TCGA-TGCT	SE	TRUE
3e6c958b-c708-4172-b10f-1bf60f350b74_noid	TCGA-XE-AANJ	TCGA-TGCT	SE	TRUE
97b4433f-2fcc-47e9-8106-178cdd083279_noid	TCGA-BJ-A28T	TCGA-THCA	THCA	TRUE
08550b3d-c07c-434a-98d2-817e6f535bf7_noid	TCGA-E8-A432	TCGA-THCA	THCA	TRUE
c6e30b19-fb74-44d5-8b73-792f3fa28711_noid	TCGA-EL-A3GO	TCGA-THCA	THCA	TRUE
b8de7515-4810-413c-aa95-07d7a05e92e9_noid	TCGA-EL-A4K1	TCGA-THCA	THCA	TRUE
47b13087-c6a0-4da0-adfa-675adc0974f3_noid	TCGA-DJ-A3UZ	TCGA-THCA	THCA	TRUE
e2f33192-6ebb-4c14-8aff-d7ea5c1020b6_noid	TARGET-52-PAJMBW	TARGET-RT	MRT	TRUE
2e5de2a6-4bdb-4dd0-ba3f-33ba0f98694d_noid	TCGA-EL-A3CY	TCGA-THCA	THCA	FALSE
81dcc6c0-53ac-4f35-95a7-1b27f97c78de_noid	TCGA-BJ-A0ZE	TCGA-THCA	THCA	TRUE
d4ba49a1-71c1-44b7-87b8-ec768a762379_noid	TCGA-BJ-A18Y	TCGA-THCA	THCA	TRUE
c3cf788f-9ffd-4ac0-a4b9-0f77085067c8_noid	TCGA-DJ-A4UT	TCGA-THCA	THCA	TRUE
58dadf83-efa0-45e1-89bc-f2a508dedc4b_noid	TCGA-DJ-A2Q6	TCGA-THCA	THCA	TRUE
a0655a9b-8c65-4a6c-9eb5-86233f34de27_noid	TCGA-FK-A3SE	TCGA-THCA	THCA	TRUE
d48f5497-c42b-49c1-9bbc-7411e8f26b60_noid	TCGA-FY-A2QD	TCGA-THCA	THCA	TRUE
c27d90be-107f-4ed4-beb8-eb1bc8185618_noid	TCGA-VF-A8AA	TCGA-TGCT	SE	TRUE
01f46af2-8978-400a-8e8c-61a62b58de0c_noid	TCGA-EL-A3GR	TCGA-THCA	THCA	TRUE
b5c133f5-e23b-48f1-b601-af0e76f56ab8_noid	TARGET-52-PASXGF	TARGET-RT	MRT	TRUE
656db5fd-f267-4648-a953-bc82f606d4ea_noid	TCGA-EL-A3T7	TCGA-THCA	THCA	TRUE
8fa14c51-7384-4564-b75d-a7b7c5e2a1a4_noid	TCGA-FE-A230	TCGA-THCA	THCA	TRUE
8b6e91e8-563d-4790-829f-08f57e1131e1_noid	TCGA-EM-A3FO	TCGA-THCA	THCA	TRUE
4d8d424d-4e6d-4265-9de8-24221aa33e5d_noid	TCGA-XV-AAZY	TCGA-SKCM	MEL	TRUE
bb52bb9a-0ff9-4ab3-a91a-dd6082a70905_noid	TCGA-OR-A5J1	TCGA-ACC	ACC	TRUE
4cb1525b-5416-45a8-b756-5911564ee83e_noid	TARGET-52-PARRCL	TARGET-RT	MRT	TRUE
b6d7b2b3-ccf5-4ad1-928b-7acd82f665dd_noid	TCGA-FY-A3NN	TCGA-THCA	THCA	TRUE
ac9ff7f6-aff3-4aff-a94f-176a156b5175_noid	TCGA-BF-A5ER	TCGA-SKCM	MEL	TRUE
1f7a81cc-ab7e-49b9-ac39-a4e62e1e8ee5_noid	TCGA-EL-A4KD	TCGA-THCA	THCA	TRUE
81bccdd2-42d6-475b-9ba3-a133260859a2_noid	TCGA-OR-A5KO	TCGA-ACC	ACC	TRUE
71861b42-fc58-4cfd-a3d6-f4ca51f102e0_noid	TCGA-WB-A81Q	TCGA-PCPG	PHEO	TRUE
e902f1c1-9208-4fdb-8dca-5a67c2c867d6_noid	TCGA-EB-A5VU	TCGA-SKCM	MEL	TRUE
8258d674-fdd4-498a-9084-fe2a5d23bf22_noid	TCGA-DO-A1K0	TCGA-THCA	THCA	TRUE
653a09aa-7872-49cd-9b47-1a83560afbc5_noid	TARGET-51-PAEALX	TARGET-CCSK	BCOR	TRUE
3c720aa5-54c1-45c2-904b-dadc733ebfdd_noid	TCGA-OR-A5JI	TCGA-ACC	ACC	TRUE
4c5a59e6-1d91-432a-9140-b6d89ca668ec_noid	TCGA-EM-A4FF	TCGA-THCA	THCA	TRUE
5cee4c6c-14d4-46fe-abc2-b5e1a527b868_noid	TCGA-SN-A84Y	TCGA-TGCT	EC	TRUE
49301115-f353-4324-9274-0efa3e6828ec_noid	TCGA-FY-A3R7	TCGA-THCA	THCA	TRUE
665d40ff-9df2-4121-939c-a85dc38c6a9a_noid	TARGET-52-PAVVIT	TARGET-RT	MRT	TRUE
1cc38c06-5b0e-41e3-bba6-a30306212ea8_noid	TCGA-2G-AAHL	TCGA-TGCT	SE	TRUE
47cab7cf-a94e-418d-afdb-1fe8687d3d8b_noid	TCGA-OR-A5JE	TCGA-ACC	ACC	TRUE
bd8710a7-4788-4116-8592-8e5cbdd0b765_noid	TARGET-52-PARZRH	TARGET-RT	MRT	TRUE
38a1ae97-3175-43f1-a91b-d1af54375c54_noid	TCGA-EL-A3D1	TCGA-THCA	THCA	TRUE
f6f4e3f7-6e57-4714-a44b-e41222258d63_noid	TCGA-2G-AAGM	TCGA-TGCT	YST	FALSE
f83b2b1c-8f9d-433b-9b60-1a6c80fd3edb_noid	TCGA-ER-A2NB	TCGA-SKCM	MEL	TRUE
9b2d34a3-c76a-42f0-b392-dd7868bfa06a_noid	TCGA-OR-A5JC	TCGA-ACC	ACC	TRUE
33d59ac9-eb45-4afb-8d35-8f321113b11b_noid	TCGA-S7-A7WQ	TCGA-PCPG	PHEO	TRUE
900698aa-1680-42d6-ae0a-3aafaa8a0f5a_noid	TCGA-W4-A7U4	TCGA-TGCT	EC	TRUE
79358baa-2111-4e2c-9b0c-2bb6fb8429f6_noid	TCGA-VF-A8AD	TCGA-TGCT	EC	TRUE
19a25e7a-6d9a-4406-8592-697407ae8cb5_noid	TCGA-BJ-A28V	TCGA-THCA	THCA	TRUE
809a7bfb-f5e0-42ae-94cf-b08bfec55080_noid	TCGA-BJ-A3EZ	TCGA-THCA	THCA	TRUE
eea8a5e1-65a4-4250-959b-593267a6059e_noid	TCGA-H2-A3RI	TCGA-THCA	THCA	TRUE
9ee6f8c7-8c28-458e-88bb-36741dd8c732_noid	TCGA-ET-A3DU	TCGA-THCA	THCA	TRUE
752f79bc-ecf7-4298-b7a9-61203cf17e38_noid	TCGA-OR-A5JT	TCGA-ACC	ACC	TRUE
f15699e6-c4a6-4d27-8eef-d5a39b3511f5_noid	TCGA-ET-A3BV	TCGA-THCA	THCA	TRUE
5a4ab590-1eae-40c3-b727-c25bba3d9b89_noid	TARGET-52-PASYNF	TARGET-RT	MRT	TRUE
8e51e69d-633b-490c-b97c-56fde307501d_noid	TCGA-ET-A25O	TCGA-THCA	THCA	TRUE
53d91ee2-88b1-404c-97f3-bb7fe9d0c66a_noid	TCGA-DE-A0Y3	TCGA-THCA	THCA	TRUE
3f8bcb0a-2ba5-49f5-bea7-4a2ded470b17_noid	TCGA-QD-A8IV	TCGA-THCA	THCA	TRUE
14ff1477-382b-456f-9d64-4b91090ddef9_noid	TCGA-E8-A415	TCGA-THCA	THCA	TRUE
b42292fd-7143-40b9-8250-772ffa2f9ee8_noid	TCGA-OR-A5LE	TCGA-ACC	ACC	TRUE
2f9b506c-d8af-4cf9-9b16-28372e45f866_noid	TCGA-D9-A3Z4	TCGA-SKCM	MEL	TRUE
40afda25-7da0-49b7-8dae-0e561e6dfce2_noid	TCGA-2G-AAKH	TCGA-TGCT	EC	TRUE
c9812361-4a09-4e6b-9fd5-b07819bff729_noid	TCGA-WZ-A7V5	TCGA-TGCT	SE	TRUE
c3a65760-4e5a-415e-a676-9e7c1c417ec4_noid	TCGA-OR-A5L9	TCGA-ACC	ACC	TRUE
0041e0ab-20cd-4be1-936f-fc6c9864a5a3_noid	TCGA-FY-A3BL	TCGA-THCA	THCA	TRUE
1a003866-d827-44cb-86d8-ad325f24b903_noid	TCGA-OR-A5K3	TCGA-ACC	ACC	TRUE
f40772c3-f334-4cb6-b62e-96760312782c_noid	TCGA-EB-A550	TCGA-SKCM	MEL	TRUE
9a827d86-dc5e-44d3-b6de-e01707a1cfe4_noid	TCGA-FY-A3R8	TCGA-THCA	THCA	TRUE
23b052bb-bb06-4ad6-9314-9052633a0d30_noid	TCGA-FE-A235	TCGA-THCA	THCA	TRUE
77156ef0-d5d4-4407-bf30-8521262e225f_noid	TCGA-EB-A44O	TCGA-SKCM	MEL	TRUE
a86f4268-5602-4758-93cf-2adcbdc522b0_noid	TARGET-51-PALFYG	TARGET-CCSK	BCOR	TRUE
a84194da-8a96-4c94-9ea7-79141d741f77_noid	TCGA-ET-A3BS	TCGA-THCA	THCA	TRUE
4460f624-3c38-44d7-a621-bddc3a1960f1_noid	TCGA-2G-AAHN	TCGA-TGCT	SE	TRUE
ae9095ef-9dfa-4c4d-9764-06abea2f1700_noid	TCGA-OR-A5J6	TCGA-ACC	ACC	TRUE
7ed52fda-2280-4161-9e20-1ea69e2a1523_noid	TARGET-52-PAJNER	TARGET-RT	MRT	TRUE
b9e6a949-d343-4d02-9b00-738c8487786c_noid	TCGA-ET-A40S	TCGA-THCA	THCA	TRUE
3f9d440b-e1f5-48b5-a6bb-a522d587de7d_noid	TCGA-J8-A3YE	TCGA-THCA	THCA	TRUE
1cbec61a-9581-4926-94c0-684f57a4f7eb_noid	TCGA-EL-A3CZ	TCGA-THCA	THCA	TRUE
76a2c63e-dd92-4722-8993-49caf449ed7d_noid	TCGA-EM-A3FJ	TCGA-THCA	THCA	TRUE
6c84a25c-2b5d-49b8-af12-6d7f542c94d0_noid	TCGA-EM-A2P3	TCGA-THCA	THCA	TRUE
1a1939bf-c251-4cfe-a479-b8ce31b04116_noid	TCGA-EL-A3GW	TCGA-THCA	THCA	TRUE
a19babcd-d2ce-467c-9d65-57783a05d87e_noid	TCGA-DJ-A13P	TCGA-THCA	THCA	TRUE
d36a7d65-efae-4beb-9a56-20e64250a6bb_noid	TCGA-EB-A3XE	TCGA-SKCM	MEL	TRUE
7d673b7c-9147-45f0-a9c4-8682cecf13fe_noid	TCGA-2G-AAG8	TCGA-TGCT	EC	TRUE
7a81a6b4-b715-4919-88de-cfdd4e40cbd2_noid	TCGA-BJ-A2N7	TCGA-THCA	THCA	TRUE
fe57d67e-8581-48eb-b809-085905cd3a33_noid	TCGA-VF-A8AE	TCGA-TGCT	SE	TRUE
18aaba4d-bb4e-4ba1-8983-f239714f6e4b_noid	TCGA-2G-AAHA	TCGA-TGCT	SE	TRUE
2433744a-ab94-4343-b588-3b637942b653_noid	TCGA-DE-A4MD	TCGA-THCA	THCA	TRUE
30f52682-9805-4746-af3e-9fcaf03c9f30_noid	TCGA-FY-A3I4	TCGA-THCA	THCA	TRUE
1d549830-7415-4b9a-8afe-43698a3a3e24_noid	TCGA-ET-A39L	TCGA-THCA	THCA	TRUE
e10875ee-87cc-40de-be1f-077af26a83a3_noid	TCGA-OR-A5LH	TCGA-ACC	ACC	TRUE
d5a2c1fe-7555-43ac-8556-4f893800a57c_noid	TCGA-OR-A5K5	TCGA-ACC	ACC	TRUE
5d57c574-2917-4c1d-a9c3-bf8caad0a5a1_noid	TCGA-2G-AAKL	TCGA-TGCT	EC	TRUE
e54b93a5-de25-4020-898c-875e8d0b6db4_noid	TCGA-2G-AAH0	TCGA-TGCT	SE	TRUE
472024c9-030f-49d5-a779-57dfbe8caa84_noid	TARGET-51-PAKWMM	TARGET-CCSK	BCOR	TRUE
df694308-f2b3-49c5-898e-6677e93fee87_noid	TARGET-52-PAJPHJ	TARGET-RT	MRT	TRUE
4c712e69-d35e-4d53-aac3-b0b821c132d5_noid	TCGA-IM-A3ED	TCGA-THCA	THCA	TRUE
d05a855f-fb0a-4f94-80dd-1f9e8aa70c08_noid	TCGA-FY-A3YR	TCGA-THCA	THCA	TRUE
6f8fcb42-e988-4955-b414-b3dee3d14a19_noid	TARGET-52-PATYUA	TARGET-RT	MRT	TRUE
56c4444c-b5d2-439a-aa74-5dde7dca7871_noid	TCGA-KS-A4IB	TCGA-THCA	THCA	TRUE
e5687ab4-ef66-4945-b1b7-241319536100_noid	TCGA-EL-A3TA	TCGA-THCA	THCA	TRUE
f65918aa-692f-47bc-a2fe-10bd0c485290_noid	TARGET-52-PAVITI	TARGET-RT	MRT	TRUE
f6e168fc-07de-4b6d-b8f3-211395f8cc00_noid	TCGA-4K-AA1G	TCGA-TGCT	SE	TRUE
e9c1a444-0ef8-4f85-a247-30536933e794_noid	TCGA-DJ-A2PW	TCGA-THCA	THCA	TRUE
e43e80eb-d20e-4b85-89d3-f25e241c8b30_noid	TCGA-BJ-A291	TCGA-THCA	THCA	TRUE
55e3d687-ca90-455f-9911-7fe4ee0cf4b0_noid	TCGA-DJ-A3UM	TCGA-THCA	THCA	TRUE
04142254-1f71-46d6-a6f0-0510316ef199_noid	TCGA-VF-A8AB	TCGA-TGCT	SE	TRUE
5d86f71c-0e88-42b5-afed-28f0985593eb_noid	TCGA-E8-A413	TCGA-THCA	THCA	TRUE
bb36292a-7076-4717-9831-59befce8d979_noid	TCGA-DJ-A2PO	TCGA-THCA	THCA	TRUE
7bf13ccb-6740-466e-a69a-01053a1798f3_noid	TCGA-DJ-A3UK	TCGA-THCA	THCA	TRUE
1e28ec14-9499-477e-bc65-17c6e4b15dbd_noid	TCGA-OR-A5JB	TCGA-ACC	ACC	FALSE
397f5893-f6ba-4cf9-a2b6-0759e5fbfd2a_noid	TCGA-L6-A4EQ	TCGA-THCA	THCA	TRUE
606ef27b-8a28-43ec-b54b-3329e8203619_noid	TCGA-YU-A94I	TCGA-TGCT	YST	TRUE
1eff4f8f-690e-46a4-afcf-55646950072f_noid	TCGA-ZM-AA0N	TCGA-TGCT	SE	TRUE
eac04a80-784a-434e-b16f-3f87547cf4c7_noid	TCGA-DJ-A3UO	TCGA-THCA	THCA	TRUE
dda91523-2547-47f3-994c-ef87459b3443_noid	TCGA-2G-AAHP	TCGA-TGCT	SE	TRUE
4760c357-6d87-4c05-b7ab-ba5853385030_noid	TCGA-BF-A3DN	TCGA-SKCM	MEL	TRUE
b369418a-1a70-4882-94ea-0aabc39affae_noid	TARGET-52-PAUGYZ	TARGET-RT	MRT	TRUE
7443f87a-cb87-43ef-9ab9-a46ba91385d3_noid	TCGA-OR-A5LD	TCGA-ACC	ACC	TRUE
6f59efdb-c1a1-48b8-b2f2-cd657f4ecc88_noid	TCGA-OR-A5K9	TCGA-ACC	ACC	TRUE
83a64870-077f-4b89-905a-03db2599e266_noid	TCGA-FY-A3R9	TCGA-THCA	THCA	TRUE
53c067b6-68ab-4ec8-9423-578d6f5bf6a2_noid	TARGET-51-PALEIR	TARGET-CCSK	BCOR	TRUE
f2fb79bf-1886-46d9-99b9-165e126cca59_noid	TCGA-DJ-A1QD	TCGA-THCA	THCA	TRUE
fc6a2dfe-8841-4844-a37f-09f03fd298ca_noid	TCGA-DJ-A4V2	TCGA-THCA	THCA	TRUE
0cb9dee0-a437-4504-b874-3a60fcb121a7_noid	TCGA-OR-A5JF	TCGA-ACC	ACC	TRUE
d0eccfcd-e6e7-4e05-8406-7c6297a1dd6e_noid	TCGA-EL-A4K7	TCGA-THCA	THCA	TRUE
579a2696-15b4-4912-968e-b91e0ef15641_noid	TCGA-BJ-A0ZB	TCGA-THCA	THCA	TRUE
076cb654-21b1-4a81-a3bc-f98fd6a677e7_noid	TCGA-EL-A4KG	TCGA-THCA	THCA	TRUE
8894fd53-92c8-4357-b163-85407a0479b5_noid	TCGA-DJ-A3VD	TCGA-THCA	THCA	TRUE
6fb53a1c-3e50-489e-a0b8-ee201e6eb9d6_noid	TCGA-DJ-A1QE	TCGA-THCA	THCA	TRUE
8ea183c3-4286-4dde-a5bb-3888e95f408f_noid	TCGA-BJ-A45F	TCGA-THCA	THCA	TRUE
886b855a-9b8f-41e4-98c9-7b528cd2fd04_noid	TCGA-MK-A4N6	TCGA-THCA	THCA	TRUE
ae74d89f-e755-41d8-b788-1266a8cb1bfe_noid	TCGA-EL-A3GP	TCGA-THCA	THCA	TRUE
8beaf333-1383-46b4-8ca0-c8a5899a7d8c_noid	TCGA-PR-A5PH	TCGA-PCPG	PHEO	TRUE
d858d397-8037-4bdc-8505-185294abbf03_noid	TCGA-EL-A3GU	TCGA-THCA	THCA	TRUE
b9d704e7-d57d-45de-9846-0d89bcfb75b9_noid	TCGA-OR-A5KT	TCGA-ACC	ACC	TRUE
b8935cda-1d2c-42d4-9f3e-e49cb47cc5b7_noid	TCGA-EM-A22K	TCGA-THCA	THCA	TRUE
42e160a3-3bc0-4595-a3b7-8bb4d8145e3d_noid	TCGA-CE-A3ME	TCGA-THCA	THCA	TRUE
b844a849-e919-47b9-8e6a-4f9e723494d2_noid	TARGET-52-PASILR	TARGET-RT	MRT	TRUE
74a6331a-773e-4d74-86c6-04a078a78403_noid	TCGA-OR-A5J3	TCGA-ACC	ACC	TRUE
75cf4902-c39c-4200-a879-bf0125033ddc_noid	TCGA-WZ-A7V3	TCGA-TGCT	SE	TRUE
823a66f4-3900-4d05-bf45-881906412c1b_noid	TCGA-ET-A39S	TCGA-THCA	THCA	TRUE
7c4a0dd0-820b-412b-901a-d9b380a1c5e1_noid	TCGA-OR-A5LP	TCGA-ACC	ACC	TRUE
3fcce680-c163-459d-aa8c-bb97a570c31d_noid	TCGA-E8-A436	TCGA-THCA	THCA	TRUE
e7182798-a695-4ce0-813e-2224a1867c90_noid	TCGA-FE-A238	TCGA-THCA	THCA	TRUE
f8d1063d-d455-4419-b335-c006ee15020f_noid	TCGA-KS-A4I7	TCGA-THCA	THCA	TRUE
b60c9638-52f8-4934-b46f-b9dcf23757ce_noid	TCGA-2G-AAF6	TCGA-TGCT	SE	TRUE
3bf3341f-85bd-4f42-b020-e5bdbd41c56a_noid	TCGA-EL-A3H4	TCGA-THCA	THCA	TRUE
7d0de9c1-8b65-4207-b52d-9959f7510b52_noid	TCGA-DJ-A3VE	TCGA-THCA	THCA	TRUE
1b31d792-fa28-4032-bc09-7d3f903a0963_noid	TARGET-52-PAWFWK	TARGET-RT	MRT	TRUE
dccb6a83-232c-49ef-84e0-c912521e9980_noid	TCGA-2G-AAH3	TCGA-TGCT	SE	TRUE
52c83859-bb3e-46e8-9437-7db51b49b149_noid	TCGA-4K-AA1I	TCGA-TGCT	SE	TRUE
5576d090-7569-4f61-941b-ff9ecad38fc8_noid	TCGA-EM-A4FO	TCGA-THCA	THCA	TRUE
1bdbe791-b60c-4081-9b9e-e4da88262d9a_noid	TCGA-4C-A93U	TCGA-THCA	THCA	TRUE
a7e64bb8-8730-429f-b337-08ba0db486be_noid	TCGA-EL-A3ZL	TCGA-THCA	THCA	TRUE
c8d7c23b-87ad-49ad-9a8b-5e0555d3a8e4_noid	TCGA-IM-A420	TCGA-THCA	THCA	TRUE
e2b48670-3ab4-407e-8df6-3d6bedff692f_noid	TARGET-52-PASWZZ	TARGET-RT	MRT	TRUE
1a0c1431-b243-423e-9472-70977791c3e9_noid	TCGA-S6-A8JX	TCGA-TGCT	SE	TRUE
e60fb80b-cce9-4898-96a4-e1a395464279_noid	TCGA-DJ-A2Q1	TCGA-THCA	THCA	TRUE
717bfb51-9316-4440-a4d1-1e2e6e6cd3e5_noid	TCGA-FK-A3SH	TCGA-THCA	THCA	TRUE
46b249c5-ce78-4404-bdc7-f577321f8614_noid	TARGET-52-PASXNA	TARGET-RT	MRT	TRUE
3e97addc-b7c3-4c8a-925a-9885fa143689_noid	TCGA-FE-A234	TCGA-THCA	THCA	TRUE
6ab88a22-e3b4-445d-8022-e72ad5881506_noid	TCGA-SO-A8JP	TCGA-TGCT	SE	TRUE
9060174c-5a22-48e2-8ae5-53e64e048ab1_noid	TCGA-OR-A5LM	TCGA-ACC	ACC	TRUE
a12ce42c-9e44-423b-bbe0-cdca9ca923dd_noid	TCGA-H2-A26U	TCGA-THCA	THCA	TRUE
c1c0bc8a-fc21-4f37-9d83-aa10913b2c07_noid	TCGA-CE-A484	TCGA-THCA	THCA	TRUE
5d26d436-c71e-4bfd-8099-c51bc8325985_noid	TCGA-FE-A233	TCGA-THCA	THCA	TRUE
fbd28655-ff14-45c6-9bd4-4c35536e4e57_noid	TARGET-50-PAJMLI	TARGET-WT	WT	TRUE
640aec8b-c1ec-4313-ad1e-b1fd7da5df56_noid	TCGA-ET-A2N1	TCGA-THCA	THCA	TRUE
961ee041-9000-4fe8-8bac-b70855dcdfed_noid	TCGA-BJ-A2P4	TCGA-THCA	THCA	TRUE
ea4143e5-72ff-4ea5-98ff-b4aa13a9d288_noid	TCGA-EM-A3AQ	TCGA-THCA	THCA	TRUE
5e072c2c-ec7f-4804-8263-e43fa6fe37d3_noid	TCGA-EM-A1CS	TCGA-THCA	THCA	TRUE
9dbd6002-fd7d-4983-b140-7ca1efa5c1fd_noid	TCGA-OR-A5LA	TCGA-ACC	ACC	TRUE
4ef797ad-8d0f-4a8e-9f29-338a7b6751d3_noid	TCGA-KS-A4I5	TCGA-THCA	THCA	TRUE
dbc18180-8427-4848-9580-e147317bafaf_noid	TCGA-EL-A3GV	TCGA-THCA	THCA	TRUE
371d0d05-b5cb-4397-9944-ec39c0a77fc8_noid	TCGA-XE-AANR	TCGA-TGCT	SE	TRUE
cb32ed85-dcfa-4d01-98f8-2bd676fbdaa9_noid	TCGA-ET-A39M	TCGA-THCA	THCA	TRUE
4ecf8b8e-d840-48e3-9a7b-e22c2fde3166_noid	TCGA-EL-A3D5	TCGA-THCA	THCA	TRUE
2e566119-96dd-4543-afe1-57d12df779c1_noid	TCGA-ZM-AA0B	TCGA-TGCT	SE	TRUE
64bf82ee-ce81-4324-94df-6e9e2544b6ae_noid	TCGA-EL-A3MX	TCGA-THCA	THCA	TRUE
98c8ed72-883c-4a26-8213-93fb32facabc_noid	TARGET-52-PARUGK	TARGET-RT	MRT	TRUE
f95d002f-aa85-43c1-b33a-9531c1cd6946_noid	TARGET-50-PAJMEP	TARGET-WT	WT	TRUE
ba53e5a0-d5fa-47c7-9406-bdad4bc49250_noid	TCGA-ER-A42H	TCGA-SKCM	MEL	TRUE
6797bcc6-fda6-44b5-9027-7d54147e3848_noid	TCGA-SQ-A6I6	TCGA-PCPG	PHEO	TRUE
61c49df9-4a72-4293-a52e-3449396d6992_noid	TCGA-EL-A3ZP	TCGA-THCA	THCA	TRUE
95e5405e-d1e7-4a24-9351-ac5f0771d33b_noid	TARGET-52-PASAMZ	TARGET-RT	MRT	TRUE
0cd388d8-d9de-4340-bc06-166d6c632eac_noid	TCGA-ET-A2MY	TCGA-THCA	THCA	TRUE
2fb2c07b-afbf-43d3-8810-43f0cafee04b_noid	TCGA-E8-A418	TCGA-THCA	THCA	TRUE
1a3e61d7-8acf-49c7-9fed-8fd33ab08164_noid	TCGA-ET-A25N	TCGA-THCA	THCA	TRUE
e5dd8bd7-d717-4927-aa93-fe97e09925b4_noid	TCGA-DJ-A2PQ	TCGA-THCA	THCA	TRUE
1e0e2b9f-e4c2-434e-8606-5ff07497d986_noid	TCGA-OR-A5K0	TCGA-ACC	ACC	TRUE
4a611ea0-7d2f-4126-86d0-c6d5036e9391_noid	TCGA-XY-A89B	TCGA-TGCT	SE	TRUE
2cb690ab-bc98-4e60-90ac-10abe8fb7d5c_noid	TARGET-52-PAVDPR	TARGET-RT	MRT	TRUE
d37d642f-e223-4038-ac20-3360892b1d82_noid	TCGA-EM-A22I	TCGA-THCA	THCA	TRUE
d4081250-3fb4-496c-8ad1-18b6d8d1dad6_noid	TCGA-EL-A3MW	TCGA-THCA	THCA	TRUE
a8304506-1a13-4d49-a1d6-f18d6f475141_noid	TARGET-52-PAJNFZ	TARGET-RT	MRT	TRUE
24c9dea8-b636-4c25-9be1-379c2cb84a79_noid	TCGA-EB-A42Y	TCGA-SKCM	MEL	TRUE
0250b2e6-5710-449e-86e7-06ad51564992_noid	TCGA-E8-A434	TCGA-THCA	THCA	TRUE
27f8a6fa-0efb-4d7c-894f-c313c6d0c105_noid	TCGA-DJ-A2Q4	TCGA-THCA	THCA	TRUE
c55959e6-5b45-4c0e-a516-a760217ece19_noid	TCGA-MK-A4N7	TCGA-THCA	THCA	TRUE
0d307cdd-468f-478d-8099-ed85f3e75b99_noid	TCGA-E8-A438	TCGA-THCA	THCA	TRUE
554bb0a5-bb85-49b2-afa3-9b8e32466324_noid	TCGA-OR-A5L6	TCGA-ACC	ACC	TRUE
9d12f0e5-2969-4843-94db-9fe62c672452_noid	TCGA-DJ-A3UV	TCGA-THCA	THCA	TRUE
b72c0211-3229-413a-8e1c-df89ed1917f3_noid	TARGET-50-PAKJGM	TARGET-WT	WT	TRUE
1056c4b8-1619-443c-99b0-2ce4d8cb7bca_noid	TARGET-50-PAKNRX	TARGET-WT	WT	TRUE
eb917c79-384f-465b-8708-766517a16a15_noid	TCGA-E8-A3X7	TCGA-THCA	THCA	TRUE
1458125d-2efb-4d41-b75b-f9ada5f6f67d_noid	TCGA-BJ-A0YZ	TCGA-THCA	THCA	TRUE
f7ca6daf-1f85-43cf-825d-9af089ab651e_noid	TARGET-50-PAJNZI	TARGET-WT	WT	TRUE
56dfb509-5ac8-4520-839d-8352a8b0252b_noid	TARGET-50-PAJNVX	TARGET-WT	WT	TRUE
57d22ebf-09b2-4b40-ad03-d109a8e45aaf_noid	TCGA-2G-AAHG	TCGA-TGCT	SE	TRUE
d2d1f71b-3225-4ab2-8d45-0db3d03719e5_noid	TCGA-OR-A5LS	TCGA-ACC	ACC	TRUE
4cc7d56f-1553-4879-a326-09cf49216592_noid	TCGA-E8-A2JQ	TCGA-THCA	THCA	TRUE
1f1eef87-89ed-4af6-b30b-504c946196eb_noid	TCGA-FY-A3NM	TCGA-THCA	THCA	TRUE
e429a1f7-a10e-4da3-b12a-942e11eef420_noid	TCGA-EL-A3MZ	TCGA-THCA	THCA	TRUE
4fcd74a6-c4a1-48e3-9676-a9afe8c28fbe_noid	TCGA-EM-A4FN	TCGA-THCA	THCA	TRUE
8285fd6b-476b-4ad3-ac6f-e6824dcfa62c_noid	TCGA-OR-A5LC	TCGA-ACC	ACC	TRUE
edbb3e4a-bead-4021-94bc-79391cd6da2d_noid	TCGA-OR-A5K1	TCGA-ACC	ACC	TRUE
fee7f908-f390-4972-b3d0-595b470e75d8_noid	TCGA-BJ-A2NA	TCGA-THCA	THCA	TRUE
a3b5022a-55a2-43df-9d30-a6c5324a1410_noid	TCGA-KS-A4I3	TCGA-THCA	THCA	TRUE
07d52827-04b8-437b-be94-09f2a37a8679_noid	TCGA-EL-A3H8	TCGA-THCA	THCA	TRUE
3937a6f1-34fa-41fc-8271-6d2d30446fbc_noid	TCGA-ER-A19K	TCGA-SKCM	MEL	TRUE
dbbfa73f-8183-4bf1-8fda-028099b034ea_noid	TARGET-50-PAJNLT	TARGET-WT	WT	TRUE
ce232d77-90f5-460d-800d-269eb1d8f26f_noid	TCGA-EL-A3H7	TCGA-THCA	THCA	TRUE
579d1338-a41b-4cee-bc1d-db38e0349677_noid	TCGA-OR-A5LG	TCGA-ACC	ACC	TRUE
22d67125-32ea-47c0-b08e-1e3d9755f745_noid	TCGA-J8-A3O1	TCGA-THCA	THCA	TRUE
e4c09ecd-d6c3-4ebe-b87a-f55c4dfdacb1_noid	TCGA-DJ-A2PN	TCGA-THCA	THCA	TRUE
fafd77bd-5596-4ee7-a1a8-eaf88b99989e_noid	TCGA-OR-A5LB	TCGA-ACC	ACC	TRUE
ab76b3b5-a32a-4899-8a48-60c4e7cb21bd_noid	TCGA-OR-A5JM	TCGA-ACC	ACC	TRUE
683adf30-cc9a-48d4-830b-583972ae4fc7_noid	TCGA-EL-A3CV	TCGA-THCA	THCA	TRUE
7687c687-7ca8-475f-b4aa-fedf58afbd09_noid	TCGA-FE-A239	TCGA-THCA	THCA	TRUE
99088134-b9b0-4408-b476-b04dad1147e9_noid	TCGA-OR-A5LJ	TCGA-ACC	ACC	TRUE
44baadb2-2d21-4302-ad6b-3b1051f00488_noid	TCGA-DJ-A1QF	TCGA-THCA	THCA	TRUE
04169cdb-166c-44fe-83bd-88364ce01cdb_noid	TARGET-52-PARECB	TARGET-RT	MRT	TRUE
d310dbf5-cd49-4251-9736-f58fe971fba6_noid	TCGA-BJ-A3PR	TCGA-THCA	THCA	TRUE
6a846286-b234-44d0-b670-2c807051c7b9_noid	TCGA-J8-A4HW	TCGA-THCA	THCA	TRUE
eaf66637-a57b-4daa-97fd-367524c782d4_noid	TCGA-EL-A3CO	TCGA-THCA	THCA	TRUE
d839e400-4824-4cf3-9822-b4dd68bd1ce4_noid	TCGA-FE-A23A	TCGA-THCA	THCA	TRUE
4547e27a-fdeb-4f93-9b76-5039ced46f5b_noid	TCGA-EM-A3SU	TCGA-THCA	THCA	TRUE
bf28bfe6-694e-4e11-8ded-602f7ea15926_noid	TCGA-EM-A3FQ	TCGA-THCA	THCA	TRUE
9202dfd2-ba05-4f89-bbcb-599f6d10f6f7_noid	TCGA-DJ-A4V0	TCGA-THCA	THCA	TRUE
207558890079_R06C01	PMABM000ARJ	MaximaBiobank	WT	TRUE
206601450037_R02C01	PMABM000BCC	MaximaBiobank	WT	TRUE
207558890079_R05C01	PMABM000AYL	MaximaBiobank	WT	TRUE
206240670050_R02C01	PMLBM000AQP	MaximaBiobank	eRMS	TRUE
206238130150_R05C01	PMLBM000BBC	MaximaBiobank	NBL	TRUE
207558880058_R03C01	PMABM000CEW	MaximaBiobank	WT	TRUE
206240670081_R08C01	PMLBM000CAA	MaximaBiobank	aRMS	TRUE
206601450085_R02C01	PMABM000CKI	MaximaBiobank	WT	TRUE
207558890079_R07C01	PMABM000CLA	MaximaBiobank	WT	TRUE
205061430025_R08C01	PMABM000FMK	MaximaBiobank	EWS	TRUE
205828590090_R08C01	PMABM000GZP	MaximaBiobank	NBL	TRUE
205062740102_R06C01	PMABM000CUU	MaximaBiobank	aRMS	TRUE
204390590048_R08C01	PMABM000DAT	MaximaBiobank	aRMS	TRUE
207558880028_R07C01	PMABM000DER	MaximaBiobank	WT	FALSE
205061430017_R02C01	PMABM000DEZ	MaximaBiobank	CCS	TRUE
205061430017_R08C01	PMABM000DIR	MaximaBiobank	MRT	TRUE
206601450087_R02C01	PMABM000DIX	MaximaBiobank	WT	TRUE
207131890100_R07C01	PMLBM000JNE	MaximaBiobank	OS	FALSE
205061430162_R08C01	PMABM000FHL	MaximaBiobank	eRMS	TRUE
206601450066_R07C01	PMLBM000DCP	MaximaBiobank	OS	FALSE
206601460011_R06C01	PMLBM000HEV	MaximaBiobank	mRMS	TRUE
207558890079_R08C01	PMABM000DYH	MaximaBiobank	WT	TRUE
205832310154_R04C01	PMABM000HAS	MaximaBiobank	NBL	TRUE
207558890079_R04C01	PMABM000EFQ	MaximaBiobank	WT	TRUE
207558880028_R08C01	PMABM000EHQ	MaximaBiobank	WT	TRUE
205555380125_R08C01	PMABM000GUA	MaximaBiobank	CTRL NOS	TRUE
207558890079_R03C01	PMABM000EWN	MaximaBiobank	WT	TRUE
205549600067_R06C01	PMABM000GGO	MaximaBiobank	OS	TRUE
206601450004_R06C01	PMLBM000BTB	MaximaBiobank	OS	TRUE
205061430161_R08C01	PMABM000FEO	MaximaBiobank	OS	TRUE
205061430161_R07C01	PMABM000FEQ	MaximaBiobank	YST	TRUE
205062740045_R06C01	PMABM000FGM	MaximaBiobank	TE	TRUE
205062740045_R07C01	PMABM000FGK	MaximaBiobank	NBL	TRUE
205061430116_R08C01	PMABM000FIK	MaximaBiobank	YST	TRUE
205061430116_R07C01	PMABM000FIM	MaximaBiobank	GNBL	FALSE
205061430116_R06C01	PMABM000FIO	MaximaBiobank	NBL	TRUE
205061430027_R07C01	PMABM000FKQ	MaximaBiobank	NUT	FALSE
205061430116_R04C01	PMABM000FJS	MaximaBiobank	OS	TRUE
205061430027_R08C01	PMABM000FKH	MaximaBiobank	WT	TRUE
205061430027_R06C01	PMABM000FKS	MaximaBiobank	GNBL	FALSE
205061430027_R05C01	PMABM000FLD	MaximaBiobank	OS	TRUE
205061430027_R04C01	PMABM000FLM	MaximaBiobank	NBL	TRUE
205062740080_R08C01	PMABM000FMT	MaximaBiobank	PHEO	FALSE
207558610142_R03C01	PMABM000FOL	MaximaBiobank	WT	TRUE
205062740071_R06C01	PMABM000FOP	MaximaBiobank	CTRL RT	FALSE
205832320154_R08C01	PMABM000HHA	MaximaBiobank	aRMS	FALSE
205062740103_R08C01	PMABM000FPH	MaximaBiobank	eRMS	TRUE
206601450020_R03C01	PMABM000FQM	MaximaBiobank	WT	TRUE
205062740102_R08C01	PMABM000FQI	MaximaBiobank	GNBL	FALSE
205676810008_R02C01	PMABM000GNR	MaximaBiobank	NBL	TRUE
205555390074_R03C01	PMABM000FXH	MaximaBiobank	eRMS	TRUE
205555390074_R04C01	PMABM000FXJ	MaximaBiobank	WT	TRUE
205555390074_R05C01	PMABM000FXR	MaximaBiobank	OS	TRUE
205555390074_R06C01	PMABM000FXT	MaximaBiobank	EWS	TRUE
205555390085_R08C01	PMABM000GTH	MaximaBiobank	CIC	FALSE
205555390074_R07C01	PMABM000FXX	MaximaBiobank	OS	TRUE
205549600042_R05C01	PMABM000FYD	MaximaBiobank	eRMS	TRUE
205549600042_R08C01	PMABM000GAX	MaximaBiobank	WT	TRUE
204076520157_R08C01	PMABM000GBB	MaximaBiobank	TE	FALSE
205555390037_R08C01	PMABM000GEI	MaximaBiobank	GNBL	FALSE
205555390097_R08C01	PMABM000GEK	MaximaBiobank	NBL	TRUE
205555390085_R06C01	PMABM000GEY	MaximaBiobank	SCCOHT	TRUE
205555390085_R04C01	PMABM000GFX	MaximaBiobank	WT	TRUE
205555390071_R05C01	PMABM000GHN	MaximaBiobank	eRMS	TRUE
205555390071_R08C01	PMABM000GIC	MaximaBiobank	NBL	TRUE
205555390153_R08C01	PMABM000GIE	MaximaBiobank	WT	TRUE
206601450171_R07C01	PMLBM000CRN	MaximaBiobank	LEC	TRUE
205549600110_R05C01	PMABM000GPK	MaximaBiobank	WT	TRUE
205555390085_R07C01	PMABM000GQF	MaximaBiobank	SLCT	FALSE
205555380148_R08C01	PMABM000GQY	MaximaBiobank	NBL	TRUE
205555380125_R07C01	PMABM000GSG	MaximaBiobank	NBL	TRUE
206601450009_R07C01	PMLBM000BPN	MaximaBiobank	CTRL NOS	FALSE
205061430017_R01C01	PMABM000GWI	MaximaBiobank	ASPS	TRUE
205828590090_R07C01	PMABM000GYV	MaximaBiobank	NBL	TRUE
205832310154_R03C01	PMABM000GZR	MaximaBiobank	SLCT	FALSE
205061430017_R06C01	PMLBM000AIK	MaximaBiobank	DICER1 HG	TRUE
205832310154_R07C01	PMABM000HCF	MaximaBiobank	WT	TRUE
205832310154_R08C01	PMABM000HCR	MaximaBiobank	EWS	TRUE
205832330136_R06C01	PMABM000HFF	MaximaBiobank	WT	TRUE
205832320154_R06C01	PMABM000HGD	MaximaBiobank	WT	TRUE
205832320154_R07C01	PMABM000HGT	MaximaBiobank	NBL	TRUE
205549600042_R06C01	PMABM000GAI	MaximaBiobank	NBL	TRUE
205814870014_R07C01	PMLBM000ABE	MaximaBiobank	HB	TRUE
206238130164_R08C01	PMABM000HMP	MaximaBiobank	eRMS	TRUE
205814870014_R04C01	PMLBM000AAI	MaximaBiobank	BCOR	TRUE
205814870014_R05C01	PMLBM000AAO	MaximaBiobank	NBL	TRUE
205828590065_R07C01	PMLBM000AFU	MaximaBiobank	MRT	TRUE
205832320039_R05C01	PMLBM000AHD	MaximaBiobank	NBL	TRUE
205832320039_R08C01	PMLBM000AHV	MaximaBiobank	jGCT	TRUE
205828590067_R07C01	PMLBM000AHZ	MaximaBiobank	TE	TRUE
205828590067_R08C01	PMLBM000AJO	MaximaBiobank	OS	TRUE
206601460012_R08C01	PMLBM000BVN	MaximaBiobank	ACC	TRUE
206238130116_R07C01	PMLBM000ALF	MaximaBiobank	NBL	TRUE
206601450004_R07C01	PMLBM000BTZ	MaximaBiobank	NBL	FALSE
206238130116_R08C01	PMLBM000AMK	MaximaBiobank	EWS	TRUE
206240670180_R06C01	PMLBM000AMO	MaximaBiobank	OS	TRUE
206240670123_R05C01	PMLBM000AOS	MaximaBiobank	SE	TRUE
206240670123_R06C01	PMLBM000AOU	MaximaBiobank	TE	TRUE
206240670050_R05C01	PMLBM000APX	MaximaBiobank	EWS	TRUE
206601450169_R06C01	PMLBM000CSK	MaximaBiobank	NBL	TRUE
206240670050_R04C01	PMLBM000AQI	MaximaBiobank	EWS	TRUE
206240670050_R03C01	PMLBM000AQK	MaximaBiobank	TE	TRUE
206240670172_R02C01	PMLBM000AUD	MaximaBiobank	WT	TRUE
206238130150_R06C01	PMLBM000BDA	MaximaBiobank	ACC	TRUE
207558880012_R01C01	PMLBM000JVD	MaximaBiobank	WT	TRUE
206240670172_R06C01	PMLBM000AYV	MaximaBiobank	NBL	TRUE
206240670172_R07C01	PMLBM000AZZ	MaximaBiobank	WT	TRUE
206238130150_R04C01	PMLBM000BAY	MaximaBiobank	WT	TRUE
206238130150_R07C01	PMLBM000BDY	MaximaBiobank	CTRL NOS	TRUE
206601460026_R08C01	PMLBM000CKV	MaximaBiobank	IMT	FALSE
206238130150_R08C01	PMLBM000BFC	MaximaBiobank	NBL	TRUE
206238130149_R08C01	PMLBM000BFE	MaximaBiobank	NBL	TRUE
204390590095_R05C01	PMLBM000BFQ	MaximaBiobank	SCHW	TRUE
206238130153_R06C01	PMLBM000BGH	MaximaBiobank	BCOR	TRUE
206238130153_R07C01	PMLBM000BGN	MaximaBiobank	PHEO	TRUE
204390590095_R07C01	PMLBM000BHF	MaximaBiobank	LB	TRUE
204390590095_R08C01	PMLBM000BHH	MaximaBiobank	SCHW	TRUE
206601460012_R07C01	PMLBM000BIK	MaximaBiobank	TE	FALSE
206601450169_R04C01	PMLBM000BJN	MaximaBiobank	NBL	TRUE
206601460082_R07C01	PMLBM000BNW	MaximaBiobank	TE	TRUE
206601460082_R08C01	PMLBM000BOF	MaximaBiobank	MPNST	TRUE
204390590048_R05C01	PMLBM000BTQ	MaximaBiobank	OS	TRUE
206601450004_R08C01	PMLBM000BTU	MaximaBiobank	NBL	TRUE
206601450195_R07C01	PMLBM000BYK	MaximaBiobank	NBL	TRUE
206601450195_R08C01	PMLBM000BYT	MaximaBiobank	TE	TRUE
205061430064_R07C01	PMLBM000CDF	MaximaBiobank	EWS	TRUE
206601460179_R04C01	PMLBM000CDY	MaximaBiobank	YST	TRUE
205062740102_R04C01	PMLBM000CEA	MaximaBiobank	eRMS	TRUE
205062740102_R05C01	PMLBM000CEK	MaximaBiobank	eRMS	FALSE
206240670081_R07C01	PMLBM000CET	MaximaBiobank	WT	TRUE
206601460179_R08C01	PMLBM000CFX	MaximaBiobank	CCS	TRUE
206601460141_R05C01	PMLBM000CHB	MaximaBiobank	jGCT	TRUE
206601460005_R04C01	PMLBM000CJP	MaximaBiobank	eRMS	TRUE
205061430106_R06C01	PMLBM000CLT	MaximaBiobank	IFS	TRUE
206601460005_R08C01	PMLBM000CKN	MaximaBiobank	NBL	TRUE
206601450069_R08C01	PMLBM000CLZ	MaximaBiobank	BCOR	TRUE
206601450169_R08C01	PMLBM000CMB	MaximaBiobank	EWS	TRUE
206601450071_R08C01	PMLBM000CMD	MaximaBiobank	NBL	TRUE
206601460080_R08C01	PMLBM000COA	MaximaBiobank	NBL	TRUE
206601450069_R07C01	PMLBM000CPD	MaximaBiobank	EWS	TRUE
206601450136_R07C01	PMLBM000CPK	MaximaBiobank	aRMS	TRUE
206601460047_R08C01	PMLBM000CPX	MaximaBiobank	NBL	TRUE
206601450056_R08C01	PMLBM000CQH	MaximaBiobank	NBL	TRUE
206601450171_R05C01	PMLBM000CRJ	MaximaBiobank	LB	TRUE
205061430131_R07C01	PMLBM000CSQ	MaximaBiobank	BCOR	TRUE
206601450136_R05C01	PMLBM000CSW	MaximaBiobank	OS	TRUE
206601450136_R04C01	PMLBM000CTN	MaximaBiobank	NBL	TRUE
205062740102_R07C01	PMABM000DGP	MaximaBiobank	aRMS	FALSE
206601460080_R07C01	PMLBM000COT	MaximaBiobank	NBL	TRUE
206601450071_R07C01	PMLBM000CTY	MaximaBiobank	NBL	TRUE
205061430055_R06C01	PMLBM000CUE	MaximaBiobank	aRMS	TRUE
207131900032_R08C01	PMLBM000CVK	MaximaBiobank	WT	FALSE
207131900032_R06C01	PMLBM000CVP	MaximaBiobank	WT	TRUE
207131900070_R08C01	PMLBM000DIB	MaximaBiobank	WT	TRUE
205061430174_R07C01	PMLBM000CVZ	MaximaBiobank	aRMS	TRUE
207131900076_R07C01	PMLBM000CXY	MaximaBiobank	WT	TRUE
205062740080_R04C01	PMLBM000CYQ	MaximaBiobank	OS	TRUE
205062740080_R07C01	PMLBM000CYU	MaximaBiobank	MRT	TRUE
205062740053_R07C01	PMLBM000CYZ	MaximaBiobank	DICER1 HG	TRUE
205062740053_R08C01	PMLBM000CZH	MaximaBiobank	OS	TRUE
205062740077_R07C01	PMLBM000DAA	MaximaBiobank	aRMS	TRUE
206601450066_R05C01	PMLBM000DAK	MaximaBiobank	NBL	TRUE
206601450066_R06C01	PMLBM000DAO	MaximaBiobank	HB	TRUE
206601450066_R08C01	PMLBM000DAY	MaximaBiobank	WT	TRUE
206601450044_R04C01	PMLBM000DEK	MaximaBiobank	EWS	TRUE
206601450044_R05C01	PMLBM000DEW	MaximaBiobank	NBL	TRUE
207131890097_R06C01	PMLBM000DCL	MaximaBiobank	ACC	TRUE
206601450044_R03C01	PMLBM000DCV	MaximaBiobank	WT	TRUE
207131900032_R04C01	PMLBM000DIZ	MaximaBiobank	HB	TRUE
207131900089_R06C01	PMLBM000DJB	MaximaBiobank	SE	TRUE
207131900089_R07C01	PMLBM000DJS	MaximaBiobank	NBL	TRUE
207131890123_R07C01	PMLBM000DJZ	MaximaBiobank	NBL	TRUE
207131900073_R08C01	PMLBM000DKT	MaximaBiobank	NBL	TRUE
207131900089_R08C01	PMLBM000DLC	MaximaBiobank	ACC	TRUE
207131890065_R07C01	PMLBM000DLE	MaximaBiobank	MRT	TRUE
207131900073_R07C01	PMLBM000DLI	MaximaBiobank	WT	TRUE
207131890142_R08C01	PMLBM000DMA	MaximaBiobank	eRMS	TRUE
207131890112_R08C01	PMLBM000DNR	MaximaBiobank	WT	TRUE
207131890056_R07C01	PMLBM000DOV	MaximaBiobank	MRT	TRUE
205555390074_R01C01	PMLBM000DPL	MaximaBiobank	mRMS	TRUE
207131890017_R05C01	PMLBM000DQL	MaximaBiobank	jGCT	TRUE
207131890120_R06C01	PMLBM000ECD	MaximaBiobank	WT	TRUE
207131890017_R08C01	PMLBM000DRQ	MaximaBiobank	TE	TRUE
205549600042_R01C01	PMLBM000DRY	MaximaBiobank	OS	TRUE
205549600004_R08C01	PMLBM000DSC	MaximaBiobank	eRMS	TRUE
205549600042_R03C01	PMLBM000DSJ	MaximaBiobank	SCCOHT	TRUE
205555390024_R01C01	PMLBM000DTE	MaximaBiobank	eRMS	TRUE
207131890137_R07C01	PMLBM000DTQ	MaximaBiobank	NBL	TRUE
207131890120_R08C01	PMLBM000DTY	MaximaBiobank	NBL	TRUE
207131890066_R08C01	PMLBM000DUW	MaximaBiobank	NBL	TRUE
207131890139_R06C01	PMLBM000DUY	MaximaBiobank	HB	TRUE
207131890139_R08C01	PMLBM000DVO	MaximaBiobank	NBL	TRUE
205549600135_R07C01	PMLBM000DWP	MaximaBiobank	aRMS	TRUE
205555390070_R04C01	PMLBM000DYO	MaximaBiobank	eRMS	TRUE
207131890113_R08C01	PMLBM000DZG	MaximaBiobank	WT	TRUE
205549600126_R08C01	PMLBM000DVW	MaximaBiobank	OS	TRUE
207131890029_R08C01	PMLBM000DZN	MaximaBiobank	WT	TRUE
207131890120_R05C01	PMLBM000EAG	MaximaBiobank	WT	TRUE
205555390071_R01C01	PMLBM000EAI	MaximaBiobank	NF	FALSE
207131890120_R07C01	PMLBM000EAK	MaximaBiobank	NBL	TRUE
205555390071_R04C01	PMLBM000EBE	MaximaBiobank	eRMS	TRUE
207131890124_R08C01	PMLBM000EBK	MaximaBiobank	HB	TRUE
207131890120_R04C01	PMLBM000EBW	MaximaBiobank	NBL	TRUE
207131890029_R07C01	PMLBM000DZL	MaximaBiobank	OS	FALSE
205555390048_R07C01	PMLBM000EFC	MaximaBiobank	EWS	TRUE
205555390085_R02C01	PMLBM000EFX	MaximaBiobank	EWS	TRUE
205549600180_R06C01	PMLBM000EIU	MaximaBiobank	MRT	TRUE
206238130162_R08C01	PMLBM000FZB	MaximaBiobank	NBL	FALSE
207558880122_R06C01	PMLBM000EQK	MaximaBiobank	NBL	TRUE
207558880122_R05C01	PMLBM000ERJ	MaximaBiobank	EWS	TRUE
205828610189_R03C01	PMLBM000ESC	MaximaBiobank	EWS	TRUE
205828610189_R04C01	PMLBM000ETC	MaximaBiobank	DF	TRUE
205828590111_R05C01	PMLBM000EXQ	MaximaBiobank	LB	TRUE
205832320154_R03C01	PMLBM000FCE	MaximaBiobank	EWS	TRUE
205828590089_R08C01	PMLBM000FDL	MaximaBiobank	OS	TRUE
204390590032_R08C01	PMLBM000CBT	MaximaBiobank	OS	TRUE
205814870144_R08C01	PMLBM000FIZ	MaximaBiobank	BCOR	TRUE
205814870144_R06C01	PMLBM000FJK	MaximaBiobank	MRT	TRUE
205832320089_R05C01	PMLBM000FJM	MaximaBiobank	aRMS	TRUE
205832320089_R07C01	PMLBM000FKF	MaximaBiobank	eRMS	TRUE
205832320089_R08C01	PMLBM000FKM	MaximaBiobank	GCTB	TRUE
205828590024_R02C01	PMLBM000FLS	MaximaBiobank	OS	TRUE
205828590024_R07C01	PMLBM000FME	MaximaBiobank	SCHW	TRUE
205828590024_R08C01	PMLBM000FMG	MaximaBiobank	eRMS	FALSE
205828590024_R04C01	PMLBM000FMP	MaximaBiobank	LB	TRUE
205828590065_R03C01	PMLBM000FPC	MaximaBiobank	OS	TRUE
205832320039_R03C01	PMLBM000FQS	MaximaBiobank	EWS	TRUE
205832320039_R04C01	PMLBM000FRC	MaximaBiobank	ASPS	TRUE
205832320076_R06C01	PMLBM000FRG	MaximaBiobank	LEC	TRUE
205828590067_R05C01	PMLBM000FRP	MaximaBiobank	OS	TRUE
206238130116_R06C01	PMLBM000FSI	MaximaBiobank	aRMS	TRUE
206240670180_R05C01	PMLBM000FUW	MaximaBiobank	AS	TRUE
206238130165_R04C01	PMLBM000FXM	MaximaBiobank	eRMS	TRUE
206238130165_R08C01	PMLBM000FXZ	MaximaBiobank	NOF	FALSE
206238130165_R05C01	PMLBM000FYB	MaximaBiobank	EWS	TRUE
206238130165_R06C01	PMLBM000FYJ	MaximaBiobank	EWS	TRUE
206238130166_R07C01	PMLBM000GCB	MaximaBiobank	DF	TRUE
206240670099_R07C01	PMLBM000GDM	MaximaBiobank	OS	TRUE
206203930163_R01C01	PMLBM000GEG	MaximaBiobank	DF	TRUE
206238130023_R04C01	PMLBM000GFE	MaximaBiobank	CTRL MU	FALSE
206238130023_R07C01	PMLBM000GGC	MaximaBiobank	EWS	TRUE
206238130164_R03C01	PMLBM000GIO	MaximaBiobank	MPNST	TRUE
206601460011_R07C01	PMLBM000GKR	MaximaBiobank	SS	TRUE
206240670173_R08C01	PMLBM000GLJ	MaximaBiobank	DSRCT	TRUE
206203930190_R05C01	PMLBM000GMP	MaximaBiobank	DF	TRUE
206240670182_R05C01	PMLBM000GOX	MaximaBiobank	eRMS	TRUE
206240670182_R07C01	PMLBM000GPJ	MaximaBiobank	BCOR	TRUE
206240670182_R08C01	PMLBM000GPL	MaximaBiobank	OS	TRUE
206240670146_R08C01	PMLBM000GQN	MaximaBiobank	eRMS	TRUE
206238130150_R02C01	PMLBM000GQY	MaximaBiobank	OS	TRUE
206238130153_R05C01	PMLBM000GRI	MaximaBiobank	eRMS	TRUE
206238130149_R07C01	PMLBM000GRM	MaximaBiobank	aRMS	TRUE
206240670051_R07C01	PMLBM000GSM	MaximaBiobank	MEL	TRUE
206240670051_R08C01	PMLBM000GSO	MaximaBiobank	DF	TRUE
206240670081_R05C01	PMLBM000GUE	MaximaBiobank	CTRL NOS	FALSE
206601450195_R04C01	PMLBM000GVN	MaximaBiobank	OS	TRUE
206601460083_R04C01	PMLBM000GVP	MaximaBiobank	EWS	TRUE
206601460077_R07C01	PMLBM000GYU	MaximaBiobank	DF	TRUE
206601460040_R08C01	PMLBM000GXY	MaximaBiobank	OS	TRUE
206601460082_R01C01	PMLBM000GZI	MaximaBiobank	eRMS	TRUE
206601460082_R04C01	PMLBM000HAC	MaximaBiobank	EWS	TRUE
206238130150_R03C01	PMLBM000GQL	MaximaBiobank	LB	FALSE
206601450045_R07C01	PMLBM000HAW	MaximaBiobank	OS	TRUE
206601460032_R08C01	PMLBM000HCE	MaximaBiobank	OS	TRUE
206601450009_R05C01	PMLBM000HDV	MaximaBiobank	OS	TRUE
206601460011_R03C01	PMLBM000HEX	MaximaBiobank	IMT	FALSE
206601460098_R05C01	PMLBM000HGW	MaximaBiobank	eRMS	FALSE
206601460098_R08C01	PMLBM000HHA	MaximaBiobank	eRMS	FALSE
205549600067_R07C01	PMABM000GGQ	MaximaBiobank	TE	FALSE
205549600067_R08C01	PMABM000GGS	MaximaBiobank	NBL	TRUE
205676810008_R04C01	PMABM000GOG	MaximaBiobank	NBL	TRUE
205814870014_R08C01	PMLBM000ABU	MaximaBiobank	NBL	TRUE
206601460015_R08C01	PMLBM000HJQ	MaximaBiobank	GCTB	TRUE
206601460098_R06C01	PMLBM000HGS	MaximaBiobank	OS	TRUE
206601450169_R03C01	PMLBM000HMV	MaximaBiobank	OS	TRUE
206601450171_R02C01	PMLBM000HNT	MaximaBiobank	OS	TRUE
206601460080_R04C01	PMLBM000HQY	MaximaBiobank	EWS	TRUE
207131890047_R06C01	PMLBM000HTF	MaximaBiobank	EWS	TRUE
207131890047_R07C01	PMLBM000HUJ	MaximaBiobank	MRT	TRUE
206601450071_R06C01	PMLBM000HVF	MaximaBiobank	EWS	TRUE
207131890098_R08C01	PMLBM000HWI	MaximaBiobank	EWS	TRUE
206601450193_R06C01	PMLBM000HZU	MaximaBiobank	EWS	TRUE
206601450193_R05C01	PMLBM000HZY	MaximaBiobank	eRMS	TRUE
206601450096_R07C01	PMLBM000ICN	MaximaBiobank	IMT	FALSE
206601450059_R08C01	PMLBM000IDC	MaximaBiobank	EWS	TRUE
207131890061_R07C01	PMLBM000IDV	MaximaBiobank	NF	FALSE
207131890126_R07C01	PMLBM000IIT	MaximaBiobank	OS	TRUE
207131900076_R05C01	PMLBM000ILW	MaximaBiobank	OS	TRUE
207131890134_R06C01	PMLBM000IMK	MaximaBiobank	EWS	TRUE
207131890031_R04C01	PMLBM000INW	MaximaBiobank	OS	TRUE
207131890083_R08C01	PMLBM000IPK	MaximaBiobank	SS	TRUE
207131890056_R03C01	PMLBM000IPT	MaximaBiobank	eRMS	TRUE
207131890053_R07C01	PMLBM000IRF	MaximaBiobank	DF	TRUE
207131890017_R04C01	PMLBM000IRP	MaximaBiobank	eRMS	TRUE
207131890112_R04C01	PMLBM000ISC	MaximaBiobank	eRMS	TRUE
207131890112_R03C01	PMLBM000ISE	MaximaBiobank	OS	TRUE
207131890065_R05C01	PMLBM000IYH	MaximaBiobank	CTRL NOS	FALSE
207131890074_R08C01	PMLBM000IZT	MaximaBiobank	WT	TRUE
207131890074_R07C01	PMLBM000IZX	MaximaBiobank	EWS	TRUE
207131890093_R06C01	PMLBM000JDS	MaximaBiobank	EWS	FALSE
207131890124_R02C01	PMLBM000JES	MaximaBiobank	SS	TRUE
207131890124_R03C01	PMLBM000JFG	MaximaBiobank	eRMS	TRUE
207131890137_R05C01	PMLBM000JJB	MaximaBiobank	LB	TRUE
207131890066_R04C01	PMLBM000JJJ	MaximaBiobank	SS	TRUE
207131890123_R01C01	PMLBM000JMG	MaximaBiobank	CIC	TRUE
207131890123_R05C01	PMLBM000JMI	MaximaBiobank	SCHW	TRUE
207131890100_R02C01	PMLBM000JMW	MaximaBiobank	SCHW	TRUE
207131890100_R06C01	PMLBM000JNI	MaximaBiobank	SS	TRUE
207131890100_R08C01	PMLBM000JNM	MaximaBiobank	eRMS	TRUE
207129590146_R08C01	PMLBM000JOU	MaximaBiobank	OS	TRUE
207558880030_R05C01	PMLBM000JPR	MaximaBiobank	NF	FALSE
207558880028_R04C01	PMLBM000JRY	MaximaBiobank	OS	TRUE
207558880120_R07C01	PMLBM000JUC	MaximaBiobank	OS	TRUE
207558880028_R06C01	PMLBM000JSF	MaximaBiobank	MRT	TRUE
207558890098_R01C01	PMLBM000JXK	MaximaBiobank	MRT	TRUE
207558880095_R06C01	PMLBM000KAO	MaximaBiobank	DICER1 HG	TRUE
8221932001_R02C01	SE_67.T	Looijenga	SE	TRUE
8221932011_R02C01	SE_61.T	Looijenga	SE	TRUE
8221932011_R02C02	SE_64.T	Looijenga	SE	TRUE
8221932011_R04C01	SE_62.T	Looijenga	SE	TRUE
8221932011_R04C02	SE_65.T	Looijenga	SE	TRUE
8221932011_R06C01	SE_63.T	Looijenga	SE	TRUE
8221932011_R06C02	SE_66T	Looijenga	SE	TRUE
8691803121_R04C01	EC_10.T	Looijenga	EC	TRUE
8691803123_R02C02	EC_11.T	Looijenga	EC	TRUE
8691803065_R03C01	EC_12.T	Looijenga	EC	TRUE
8691803127_R01C02	EC_13.T	Looijenga	EC	TRUE
8691803066_R05C02	EC_14.T	Looijenga	EC	TRUE
8691803123_R03C01	EC_15.T	Looijenga	EC	TRUE
8691803109_R01C02	EC_16.T	Looijenga	EC	TRUE
8691803145_R05C02	EC_17.T	Looijenga	EC	TRUE
8691803065_R04C01	EC_18.T	Looijenga	EC	TRUE
8691803127_R02C02	EC_19.T	Looijenga	EC	TRUE
8691803066_R06C02	EC_20.T	Looijenga	EC	TRUE
8691803123_R04C01	EC_21.T	Looijenga	EC	TRUE
8691803145_R06C02	EC_23.T	Looijenga	EC	TRUE
8691803065_R05C01	EC_24.T	Looijenga	EC	TRUE
8691803127_R03C02	EC_25.T	Looijenga	EC	TRUE
8691803121_R01C01	EC_26.T	Looijenga	EC	TRUE
8691803164_R01C01	EC_29.T	Looijenga	EC	TRUE
8691803065_R06C01	EC_30.T	Looijenga	EC	TRUE
8691803127_R04C02	EC_31.T	Looijenga	EC	TRUE
8691803123_R06C01	EC_33.T	Looijenga	EC	TRUE
8691803109_R04C02	EC_34.T	Looijenga	EC	TRUE
8691803164_R02C01	EC_35.T	Looijenga	EC	TRUE
8691803065_R01C02	EC_36.T	Looijenga	EC	TRUE
8691803127_R05C02	EC_37.T	Looijenga	EC	TRUE
8691803121_R03C01	EC_38.T	Looijenga	EC	TRUE
8691803123_R01C02	EC_39.T	Looijenga	EC	TRUE
8691803109_R05C02	EC_40.T	Looijenga	EC	TRUE
8691803164_R03C01	EC_41.T	Looijenga	EC	TRUE
8691803065_R02C02	EC_42.T	Looijenga	EC	TRUE
8691803127_R06C02	EC_43.T	Looijenga	EC	TRUE
8784225056_R02C01	SE_49.T	Looijenga	SE	TRUE
8784225056_R02C02	SE_52.T	Looijenga	SE	TRUE
8784225056_R04C02	SE_53.T	Looijenga	SE	TRUE
8784225056_R06C02	SE_54.T	Looijenga	SE	TRUE
8784225126_R02C02	Te_16.T	Looijenga	TE	TRUE
8784225126_R04C01	Te_14.T	Looijenga	TE	TRUE
8784225126_R06C01	Te_15.T	Looijenga	TE	TRUE
8784225126_R06C02	Te_18.T	Looijenga	TE	TRUE
8784225149_R02C01	YS_5.T	Looijenga	YST	TRUE
8784225149_R02C02	YS_8.T	Looijenga	YST	TRUE
8784225149_R04C01	YS_6.T	Looijenga	YST	FALSE
8784225162_R02C02	SE_58.T	Looijenga	SE	TRUE
8784225162_R06C01	SE_57.T	Looijenga	SE	TRUE
8784225162_R06C02	SE_60.T	Looijenga	SE	TRUE
8784225163_R04C02	Te_11.T	Looijenga	TE	TRUE
8784225163_R06C01	Te_9.T	Looijenga	TE	TRUE
8784225163_R06C02	Te_12.T	Looijenga	TE	TRUE
8784225167_R02C01	Te_19.T	Looijenga	TE	TRUE
8784225167_R02C02	YS_2.T	Looijenga	YST	TRUE
8784225167_R04C01	Te_20.T	Looijenga	TE	TRUE
8784225167_R04C02	YS_3.T	Looijenga	YST	TRUE
9283265125_R02C02	SE5_T	Looijenga	SE	TRUE
9297949036_R01C02	SE2_T	Looijenga	SE	TRUE
9297949036_R02C02	SE8_T	Looijenga	SE	TRUE
9297949049_R03C01	SE1_T	Looijenga	SE	TRUE
9297949051_R05C02	SE3_T	Looijenga	SE	TRUE
9297949159_R01C01	SE37.T	Looijenga	SE	TRUE
9297949159_R02C01	SE43.T	Looijenga	SE	TRUE
9297949159_R03C01	SE46.T	Looijenga	SE	TRUE
9297949159_R04C01	Te4.T	Looijenga	TE	TRUE
9297949167_R01C02	SE24.T	Looijenga	SE	TRUE
9297949167_R02C02	SE30.T	Looijenga	SE	TRUE
9297949167_R03C02	SE36.T	Looijenga	SE	TRUE
9297949167_R04C02	SE42.T	Looijenga	SE	FALSE
9297949167_R06C01	SE18.T	Looijenga	SE	TRUE
9297949167_R06C02	Te3.T	Looijenga	TE	TRUE
9297949168_R03C02	SE13.T	Looijenga	SE	TRUE
9297949168_R04C02	SE19.T	Looijenga	SE	TRUE
9297949168_R06C02	SE31.T	Looijenga	SE	TRUE
9297953026_R01C02	SE27.T	Looijenga	SE	TRUE
9297953026_R02C02	SE33.T	Looijenga	SE	TRUE
9297953026_R03C02	SE39.T	Looijenga	SE	TRUE
9297953026_R05C02	SE48.T	Looijenga	SE	TRUE
9297953026_R06C01	SE21.T	Looijenga	SE	TRUE
9297953038_R03C02	SE10.T	Looijenga	SE	TRUE
9297953038_R04C02	SE16.T	Looijenga	SE	TRUE
9297953038_R05C02	SE22.T	Looijenga	SE	TRUE
9297953038_R06C02	SE28.T	Looijenga	SE	TRUE
9297953043_R01C01	SE14.T	Looijenga	SE	TRUE
9297953043_R02C01	SE20.T	Looijenga	SE	TRUE
9297953043_R03C01	SE26.T	Looijenga	SE	TRUE
9297953043_R06C01	SE44.T	Looijenga	SE	TRUE
9297953044_R02C01	SE40.T	Looijenga	SE	TRUE
9297953055_R01C01	SE11.T	Looijenga	SE	TRUE
9297953055_R02C01	SE17.T	Looijenga	SE	TRUE
9297953055_R02C02	Te2.T	Looijenga	TE	TRUE
9297953055_R03C01	SE23.T	Looijenga	SE	TRUE
9297953055_R04C01	SE29.T	Looijenga	SE	TRUE
9297953055_R05C01	SE35.T	Looijenga	SE	TRUE
9297953055_R06C01	SE41.T	Looijenga	SE	TRUE
205549600110_R06C01	PMABM000GPM	MaximaBiobank	BL	TRUE
205062740045_R08C01	PMABM000FEZ	MaximaBiobank	T-LBL	FALSE
205061430013_R08C01	PMABM000FNO	MaximaBiobank	BL	TRUE
205549600042_R04C01	PMABM000FYB	MaximaBiobank	ALCL	TRUE
205555390024_R05C01	PMABM000GBL	MaximaBiobank	BL	TRUE
205549600042_R07C01	PMABM000GAV	MaximaBiobank	ALCL	TRUE
205555390048_R08C01	PMABM000GIS	MaximaBiobank	DLBCL	FALSE
205676810008_R07C01	PMABM000GLA	MaximaBiobank	DLBCL	FALSE
205676810008_R05C01	PMABM000GLZ	MaximaBiobank	BL	TRUE
205549600110_R04C01	PMABM000GOC	MaximaBiobank	BL	TRUE
205676810008_R06C01	PMABM000GOI	MaximaBiobank	BL	TRUE
205549600180_R08C01	PMABM000GTJ	MaximaBiobank	BL	TRUE
205828610189_R05C01	PMABM000GUL	MaximaBiobank	BL	TRUE
205549600132_R07C01	PMABM000GWY	MaximaBiobank	BL	TRUE
205832330136_R04C01	PMABM000HDI	MaximaBiobank	BL	TRUE
205832330136_R05C01	PMABM000HDS	MaximaBiobank	BL	TRUE
205832330136_R08C01	PMABM000HFL	MaximaBiobank	BL	TRUE
206240670172_R04C01	PMLBM000AUV	MaximaBiobank	BL	TRUE
206240670172_R05C01	PMLBM000AWG	MaximaBiobank	BL	TRUE
206601460082_R06C01	PMLBM000BKU	MaximaBiobank	T-LBL	TRUE
206601460179_R07C01	PMLBM000CAZ	MaximaBiobank	ALCL	TRUE
206601460179_R05C01	PMLBM000CEG	MaximaBiobank	ALCL	TRUE
206601460005_R06C01	PMLBM000CJT	MaximaBiobank	BL	TRUE
207131900089_R05C01	PMLBM000DJQ	MaximaBiobank	T-LBL	TRUE
206601450136_R08C01	PMLBM000CQN	MaximaBiobank	BL	TRUE
207131900032_R07C01	PMLBM000CVT	MaximaBiobank	BL	TRUE
207131890097_R08C01	PMLBM000DAU	MaximaBiobank	DLBCL	FALSE
207131900073_R05C01	PMLBM000DNU	MaximaBiobank	DLBCL	TRUE
207131890056_R05C01	PMLBM000DSU	MaximaBiobank	BL	TRUE
207131890066_R07C01	PMLBM000DXZ	MaximaBiobank	ALCL	TRUE
207558610154_R08C01	PMLBM000EPI	MaximaBiobank	BL	FALSE
205555390071_R06C01	PMABM000GHP	MaximaBiobank	BL	TRUE
GSM916781	GSM916781	GSE37362	DLBCL	FALSE
GSM916782	GSM916782	GSE37362	DLBCL	TRUE
GSM916783	GSM916783	GSE37362	DLBCL	TRUE
GSM916784	GSM916784	GSE37362	DLBCL	TRUE
GSM916785	GSM916785	GSE37362	DLBCL	TRUE
GSM916786	GSM916786	GSE37362	DLBCL	TRUE
GSM916787	GSM916787	GSE37362	DLBCL	TRUE
GSM916788	GSM916788	GSE37362	DLBCL	TRUE
GSM916789	GSM916789	GSE37362	DLBCL	TRUE
GSM916790	GSM916790	GSE37362	DLBCL	TRUE
GSM916791	GSM916791	GSE37362	DLBCL	TRUE
GSM916792	GSM916792	GSE37362	DLBCL	TRUE
GSM916793	GSM916793	GSE37362	DLBCL	TRUE
GSM916794	GSM916794	GSE37362	DLBCL	TRUE
GSM916795	GSM916795	GSE37362	DLBCL	TRUE
GSM916796	GSM916796	GSE37362	DLBCL	TRUE
GSM916797	GSM916797	GSE37362	DLBCL	TRUE
GSM916798	GSM916798	GSE37362	DLBCL	TRUE
GSM916799	GSM916799	GSE37362	DLBCL	TRUE
GSM916800	GSM916800	GSE37362	DLBCL	TRUE
GSM916801	GSM916801	GSE37362	DLBCL	TRUE
GSM916802	GSM916802	GSE37362	DLBCL	TRUE
GSM916803	GSM916803	GSE37362	DLBCL	TRUE
GSM916804	GSM916804	GSE37362	DLBCL	TRUE
GSM916805	GSM916805	GSE37362	DLBCL	TRUE
GSM916806	GSM916806	GSE37362	DLBCL	TRUE
GSM916807	GSM916807	GSE37362	DLBCL	TRUE
GSM916808	GSM916808	GSE37362	DLBCL	TRUE
GSM916809	GSM916809	GSE37362	DLBCL	TRUE
GSM916810	GSM916810	GSE37362	DLBCL	TRUE
GSM916811	GSM916811	GSE37362	DLBCL	TRUE
GSM5653195_201516260024_R01C01	GSM5653195	GSE186487	ALCL	TRUE
GSM5653196_201516260024_R02C01	GSM5653196	GSE186487	ALCL	TRUE
GSM5653197_201516260024_R03C01	GSM5653197	GSE186487	ALCL	TRUE
GSM5653198_201516260024_R04C01	GSM5653198	GSE186487	ALCL	TRUE
GSM5653199_201516260024_R05C01	GSM5653199	GSE186487	ALCL	TRUE
GSM5653200_201516260024_R06C01	GSM5653200	GSE186487	ALCL	TRUE
GSM5653201_201516260024_R07C01	GSM5653201	GSE186487	ALCL	TRUE
GSM5653202_201516260024_R08C01	GSM5653202	GSE186487	ALCL	TRUE
GSM5653203_201516260032_R01C01	GSM5653203	GSE186487	ALCL	TRUE
GSM5653204_201516260032_R02C01	GSM5653204	GSE186487	ALCL	TRUE
GSM5653205_201516260032_R03C01	GSM5653205	GSE186487	ALCL	FALSE
GSM5653206_201516260032_R04C01	GSM5653206	GSE186487	ALCL	TRUE
GSM5653207_201516260032_R05C01	GSM5653207	GSE186487	ALCL	TRUE
GSM5653208_201516260032_R06C01	GSM5653208	GSE186487	ALCL	TRUE
GSM5653209_201516260032_R07C01	GSM5653209	GSE186487	ALCL	TRUE
GSM5653210_201516260032_R08C01	GSM5653210	GSE186487	ALCL	TRUE
GSM5653211_201516260040_R01C01	GSM5653211	GSE186487	ALCL	TRUE
GSM5653212_201516260040_R02C01	GSM5653212	GSE186487	ALCL	TRUE
GSM5653213_201516260040_R03C01	GSM5653213	GSE186487	ALCL	TRUE
GSM5653214_201516260040_R04C01	GSM5653214	GSE186487	ALCL	TRUE
GSM5653215_201516260040_R05C01	GSM5653215	GSE186487	ALCL	TRUE
GSM5653216_201516260040_R06C01	GSM5653216	GSE186487	ALCL	TRUE
GSM5653217_201516260040_R07C01	GSM5653217	GSE186487	ALCL	TRUE
GSM5653218_201516260040_R08C01	GSM5653218	GSE186487	ALCL	TRUE
GSM5653219_201516260041_R01C01	GSM5653219	GSE186487	ALCL	TRUE
GSM5653220_201516260041_R02C01	GSM5653220	GSE186487	ALCL	TRUE
GSM5653221_201516260041_R03C01	GSM5653221	GSE186487	ALCL	TRUE
GSM5653222_201516260041_R04C01	GSM5653222	GSE186487	ALCL	TRUE
GSM5653223_201516260041_R05C01	GSM5653223	GSE186487	ALCL	TRUE
GSM5653224_201516260041_R06C01	GSM5653224	GSE186487	ALCL	TRUE
GSM5653225_201516260041_R07C01	GSM5653225	GSE186487	ALCL	TRUE
GSM5653226_201516260041_R08C01	GSM5653226	GSE186487	ALCL	TRUE
GSM5653227_201516280003_R01C01	GSM5653227	GSE186487	ALCL	TRUE
GSM5653228_201516280003_R05C01	GSM5653228	GSE186487	ALCL	TRUE
GSM5653229_201516280003_R06C01	GSM5653229	GSE186487	ALCL	TRUE
GSM5653230_201516280003_R07C01	GSM5653230	GSE186487	ALCL	TRUE
GSM5653231_201516280003_R08C01	GSM5653231	GSE186487	ALCL	TRUE
GSM5653232_201516280012_R02C01	GSM5653232	GSE186487	ALCL	TRUE
GSM5653233_201516280012_R03C01	GSM5653233	GSE186487	ALCL	TRUE
GSM5653234_201516280012_R04C01	GSM5653234	GSE186487	ALCL	TRUE
GSM5653235_201516280012_R07C01	GSM5653235	GSE186487	ALCL	TRUE
GSM3813534_202259490126_R01C01	GSM3813534	GSE131677	T-LBL	TRUE
GSM3813535_202259490126_R02C01	GSM3813535	GSE131677	T-LBL	FALSE
GSM3813536_202259490126_R03C01	GSM3813536	GSE131677	T-LBL	TRUE
GSM3813537_202259490126_R04C01	GSM3813537	GSE131677	T-LBL	TRUE
GSM3813538_202259490126_R05C01	GSM3813538	GSE131677	T-LBL	TRUE
GSM3813539_202259490126_R06C01	GSM3813539	GSE131677	T-LBL	TRUE
GSM3813540_202259490126_R07C01	GSM3813540	GSE131677	T-LBL	TRUE
GSM3813541_202259490126_R08C01	GSM3813541	GSE131677	T-LBL	TRUE
GSM3813542_202259490151_R01C01	GSM3813542	GSE131677	T-LBL	TRUE
GSM3813543_202259490151_R02C01	GSM3813543	GSE131677	T-LBL	TRUE
GSM3813544_202259490151_R03C01	GSM3813544	GSE131677	T-LBL	TRUE
GSM3813545_202259490151_R04C01	GSM3813545	GSE131677	T-LBL	TRUE
GSM3813546_202259490151_R05C01	GSM3813546	GSE131677	T-LBL	TRUE
GSM3813547_202259490151_R06C01	GSM3813547	GSE131677	T-LBL	TRUE
GSM3813548_202259490151_R07C01	GSM3813548	GSE131677	T-LBL	TRUE
GSM3813549_202259490151_R08C01	GSM3813549	GSE131677	T-LBL	TRUE
GSM3813550_202259490170_R01C01	GSM3813550	GSE131677	T-LBL	TRUE
GSM3813551_202259490170_R02C01	GSM3813551	GSE131677	T-LBL	TRUE
GSM3813552_202259490170_R03C01	GSM3813552	GSE131677	T-LBL	TRUE
GSM3813553_202259490170_R04C01	GSM3813553	GSE131677	T-LBL	TRUE
GSM3813554_202259490170_R05C01	GSM3813554	GSE131677	T-LBL	TRUE
GSM3813555_202259490170_R06C01	GSM3813555	GSE131677	T-LBL	TRUE
GSM3813556_202259490170_R07C01	GSM3813556	GSE131677	T-LBL	TRUE
GSM3813557_202259490170_R08C01	GSM3813557	GSE131677	T-LBL	TRUE
GSM3813558_202250790043_R01C01	GSM3813558	GSE131677	T-LBL	TRUE
GSM3813559_202250790043_R02C01	GSM3813559	GSE131677	T-LBL	TRUE
GSM3813560_202250790043_R03C01	GSM3813560	GSE131677	T-LBL	TRUE
GSM3813561_202250790043_R04C01	GSM3813561	GSE131677	T-LBL	TRUE
GSM3813562_202250790043_R05C01	GSM3813562	GSE131677	T-LBL	TRUE
GSM3813563_202250790043_R06C01	GSM3813563	GSE131677	T-LBL	FALSE
GSM3813564_202250790043_R07C01	GSM3813564	GSE131677	T-LBL	TRUE
GSM3813565_202250790043_R08C01	GSM3813565	GSE131677	T-LBL	TRUE
GSM3813566_202250790080_R01C01	GSM3813566	GSE131677	T-LBL	TRUE
GSM3813567_202250790080_R02C01	GSM3813567	GSE131677	T-LBL	TRUE
GSM3813568_202250790080_R03C01	GSM3813568	GSE131677	T-LBL	TRUE
GSM3813569_202250790080_R04C01	GSM3813569	GSE131677	T-LBL	TRUE
GSM3813570_202250790080_R05C01	GSM3813570	GSE131677	T-LBL	TRUE
GSM3813571_202250790080_R06C01	GSM3813571	GSE131677	T-LBL	TRUE
GSM3813572_202250790080_R07C01	GSM3813572	GSE131677	T-LBL	TRUE
GSM3813573_202250790080_R08C01	GSM3813573	GSE131677	T-LBL	TRUE
GSM3813574_202250790083_R01C01	GSM3813574	GSE131677	T-LBL	TRUE
GSM3813575_202250790083_R02C01	GSM3813575	GSE131677	T-LBL	TRUE
GSM3813576_202250790083_R03C01	GSM3813576	GSE131677	T-LBL	TRUE
GSM3813577_202250790083_R04C01	GSM3813577	GSE131677	T-LBL	TRUE
GSM3813578_202250790083_R05C01	GSM3813578	GSE131677	T-LBL	TRUE
GSM3813579_202250790083_R06C01	GSM3813579	GSE131677	T-LBL	FALSE
GSM3813580_202250790083_R07C01	GSM3813580	GSE131677	T-LBL	TRUE
GSM3813581_202250790083_R08C01	GSM3813581	GSE131677	T-LBL	TRUE
GSM3813582_202250800082_R08C01	GSM3813582	GSE131677	T-LBL	TRUE
GSM5769957_203784950102_R08C01	JGCT01	GSE192967	jGCT	TRUE
GSM5769958_203784950141_R08C01	JGCT02	GSE192967	jGCT	TRUE
GSM5769959_203784950141_R07C01	JGCT03	GSE192967	jGCT	TRUE
GSM5769960_203784950131_R01C01	JGCT04	GSE192967	jGCT	TRUE
GSM5769961_203784950102_R01C01	JGCT05	GSE192967	jGCT	TRUE
GSM5769962_203784950108_R08C01	JGCT06	GSE192967	jGCT	TRUE
GSM5769963_203784950102_R04C01	JGCT07	GSE192967	jGCT	TRUE
GSM5769964_203784950102_R03C01	JGCT08	GSE192967	jGCT	TRUE
GSM5769965_203784950131_R03C01	JGCT09	GSE192967	jGCT	FALSE
GSM5769966_203784950141_R04C01	JGCT10	GSE192967	jGCT	TRUE
GSM5769967_203784950131_R06C01	JGCT11	GSE192967	jGCT	TRUE
GSM5769968_203784950131_R07C01	JGCT13	GSE192967	jGCT	TRUE
GSM5769969_203784950108_R05C01	JGCT17	GSE192967	jGCT	TRUE
GSM5769970_203784950108_R01C01	JGCT19	GSE192967	jGCT	TRUE
GSM5769971_203784950108_R07C01	JGCT20	GSE192967	jGCT	TRUE
GSM5769972_203784950141_R05C01	JGCT21	GSE192967	jGCT	TRUE
GSM5769973_203784950102_R07C01	JGCT22	GSE192967	jGCT	FALSE
GSM5769974_203784950108_R04C01	JGCT29	GSE192967	jGCT	TRUE
GSM5769975_203784950108_R03C01	JGCT31	GSE192967	jGCT	TRUE
GSM5769976_203784950131_R08C01	JGCT34	GSE192967	jGCT	TRUE
GSM5769977_203784950102_R02C01	JGCT35	GSE192967	jGCT	TRUE
GSM5769978_203784950141_R06C01	JGCT37	GSE192967	jGCT	TRUE
GSM5769979_204339300165_R01C01	AGCT01	GSE192967	aGCT	TRUE
GSM5769980_204339300165_R02C01	AGCT02	GSE192967	aGCT	TRUE
GSM5769981_204339300165_R03C01	AGCT03	GSE192967	aGCT	TRUE
GSM5769982_204339300165_R04C01	AGCT04	GSE192967	aGCT	TRUE
GSM5769983_204339300165_R05C01	AGCT05	GSE192967	aGCT	TRUE
GSM5769984_204339300165_R06C01	AGCT06	GSE192967	aGCT	TRUE
GSM5769985_204339300165_R07C01	AGCT07	GSE192967	aGCT	TRUE
GSM5769986_204339300165_R08C01	AGCT08	GSE192967	aGCT	TRUE
GSM5769987_204339310046_R01C01	AGCT09	GSE192967	aGCT	TRUE
GSM5769988_204339310046_R02C01	AGCT10	GSE192967	aGCT	TRUE
4c660aa7-a113-49a5-ba9b-d955b911cac5_noid	TCGA-KM-8439-01A	TCGA-KICH	chRCC	TRUE
94935122-59ae-480c-9cd1-233e68c6cab2_noid	TCGA-KL-8339-01A	TCGA-KICH	chRCC	TRUE
237c119c-ea07-44cb-bbb3-12c047a6ad55_noid	TCGA-KM-8639-01A	TCGA-KICH	chRCC	TRUE
6aa70c9e-a82b-4738-b141-141ffe5f94c8_noid	TCGA-KM-8477-01A	TCGA-KICH	chRCC	TRUE
d6f6e85e-27ca-4c30-84d7-cd8331f28a3a_noid	TCGA-KO-8415-01A	TCGA-KICH	chRCC	TRUE
cae2f114-6ff5-4358-a976-e32637f95f47_noid	TCGA-KL-8337-01A	TCGA-KICH	chRCC	TRUE
a00d83cf-b9d1-45fe-ac41-56622034baad_noid	TCGA-B0-4815-11A	TCGA-KIRC	CTRL KI	TRUE
2af3e9d2-4763-4078-a942-813a180cdb2a_noid	TCGA-B0-4712-01A	TCGA-KIRC	ccRCC	TRUE
47360caa-ff35-40da-bc36-0c7b6562860d_noid	TCGA-B0-4712-11A	TCGA-KIRC	CTRL KI	TRUE
28ba7fa2-ab9b-48dc-8f5a-2fa5d69a8262_noid	TCGA-CJ-4869-11A	TCGA-KIRC	CTRL KI	TRUE
2900f42f-c5db-4eba-995a-9efe977acb3f_noid	TCGA-B0-5693-01A	TCGA-KIRC	ccRCC	TRUE
4684692d-9f05-46b8-b86c-21af0db5de26_noid	TCGA-CJ-6030-01A	TCGA-KIRC	ccRCC	TRUE
620a5a79-9b0f-4219-93d2-50a731cc1517_noid	TCGA-BP-5189-11A	TCGA-KIRC	CTRL KI	TRUE
9f063e65-c221-437f-9827-e2111774a273_noid	TCGA-BP-4760-11A	TCGA-KIRC	CTRL KI	TRUE
91378b89-431d-451e-84b3-1859c048f545_noid	TCGA-B0-5695-01A	TCGA-KIRC	ccRCC	TRUE
0f8d284f-14dc-47de-a842-cca63b4087d9_noid	TCGA-BP-5201-11A	TCGA-KIRC	CTRL KI	TRUE
0a92d4df-f209-4aa7-b25a-722909912948_noid	TCGA-BP-4782-01A	TCGA-KIRC	ccRCC	TRUE
88ccef83-90ac-4226-bfdb-729dce3e86ab_noid	TCGA-DV-5568-01A	TCGA-KIRC	ccRCC	TRUE
249ec23d-7899-42ee-90ee-9c77ed00bfbd_noid	TCGA-DV-5567-01A	TCGA-KIRC	ccRCC	TRUE
b3ceab25-e22d-4184-bdef-d63fe58efd76_noid	TCGA-BP-4782-11A	TCGA-KIRC	CTRL KI	TRUE
a8cc48a1-8c74-437c-8d1e-b3853149d165_noid	TCGA-BP-5191-11A	TCGA-KIRC	CTRL KI	TRUE
75061a9d-7438-44ee-bccc-0398b307f008_noid	TCGA-DV-5574-01A	TCGA-KIRC	ccRCC	TRUE
45add996-93c2-4e9b-9c2d-3f534e400259_noid	TCGA-CZ-4865-01A	TCGA-KIRC	ccRCC	TRUE
3b228c7b-f8dd-4b65-ad12-dff9721f2ca6_noid	TCGA-AK-3454-01A	TCGA-KIRC	ccRCC	TRUE
973802d2-e155-4689-9d86-73cb255dfac5_noid	TCGA-B8-5162-01A	TCGA-KIRC	ccRCC	TRUE
bf60b8e5-cdf2-432b-a6c8-31db454d234a_noid	TCGA-BP-4795-11A	TCGA-KIRC	CTRL KI	TRUE
28ad63f9-3ff0-487a-83a6-64cad976c832_noid	TCGA-DV-5569-01A	TCGA-KIRC	ccRCC	TRUE
65c05b86-6e25-4e19-848e-f01eaa95fbc5_noid	TCGA-BP-5168-11A	TCGA-KIRC	CTRL KI	TRUE
0f6da50f-2342-462a-ae59-5fe50a0dde80_noid	TCGA-CZ-4864-11A	TCGA-KIRC	CTRL KI	TRUE
feabacb0-0e34-4e6c-8ddb-8683e4267843_noid	TCGA-AK-3450-01A	TCGA-KIRC	ccRCC	TRUE
6e021e4e-75d6-4a1f-9985-d770e8aedecf_noid	TCGA-B0-4707-01A	TCGA-KIRC	ccRCC	TRUE
463bf927-9713-43db-acf8-cc9924266ae6_noid	TCGA-B0-4707-11A	TCGA-KIRC	CTRL KI	TRUE
0eee29ba-ffa0-4b00-a1b2-24452baa85d2_noid	TCGA-DV-5575-01A	TCGA-KIRC	ccRCC	TRUE
cecbdb33-d80d-4327-a358-7e7305a52a9c_noid	TCGA-DV-5566-01A	TCGA-KIRC	ccRCC	TRUE
89705355-5d14-4419-af3d-23996f86d3af_noid	TCGA-BP-5195-11A	TCGA-KIRC	CTRL KI	TRUE
8a4ef9ce-f67e-4735-b69b-b469a370de8e_noid	TCGA-CJ-5683-01A	TCGA-KIRC	ccRCC	TRUE
ac058d47-8cf4-455b-9d0c-582b1a677971_noid	TCGA-B0-5703-01A	TCGA-KIRC	ccRCC	TRUE
52e97b49-c2da-4546-a144-a4cfe2cff423_noid	TCGA-B0-5108-11A	TCGA-KIRC	CTRL KI	TRUE
017a51fe-e6e9-4e47-a1bb-4d1d7a0d23cb_noid	TCGA-AK-3434-01A	TCGA-KIRC	ccRCC	TRUE
1bf7b274-7982-4222-b807-c90b0f4bb512_noid	TCGA-B0-4841-11A	TCGA-KIRC	CTRL KI	TRUE
4ee13d1a-4103-4ec8-a58b-efd92ba4494d_noid	TCGA-B4-5834-01A	TCGA-KIRC	ccRCC	TRUE
e3a19f2f-6501-4bac-88e5-7459f2689c8d_noid	TCGA-CJ-4905-01A	TCGA-KIRC	ccRCC	TRUE
27ea97ea-1c9a-425d-864a-b47402ac0c83_noid	TCGA-CJ-4905-11A	TCGA-KIRC	CTRL KI	TRUE
123ede62-bdea-4e54-9d11-9736c003e9a3_noid	TCGA-BP-5173-01A	TCGA-KIRC	ccRCC	TRUE
fe4bdaa4-0161-436a-a585-5b9b8c92196c_noid	TCGA-BP-5180-11A	TCGA-KIRC	CTRL KI	TRUE
3023eea2-b0c9-42a0-9b18-5808cc75b545_noid	TCGA-BP-5180-01A	TCGA-KIRC	ccRCC	TRUE
b7bef39c-fc6c-448f-b63f-d1ea3fcab5ef_noid	TCGA-B0-5713-11A	TCGA-KIRC	CTRL KI	TRUE
c74c1306-a1cb-4c3e-9a81-ae5969caaf95_noid	TCGA-B0-5713-01A	TCGA-KIRC	ccRCC	TRUE
500521ac-9942-461c-86c2-b1219c10cb7a_noid	TCGA-B8-4146-01B	TCGA-KIRC	ccRCC	TRUE
fa2483c2-790c-432d-97b8-6b6d51eb5e85_noid	TCGA-CJ-5675-01A	TCGA-KIRC	ccRCC	TRUE
c32d5c90-78e9-4605-be97-8b59ae9e4939_noid	TCGA-A3-A8CQ-01A	TCGA-KIRC	ccRCC	TRUE
909628da-c33b-48dd-bde4-6a147c611211_noid	TCGA-B0-4845-01A	TCGA-KIRC	ccRCC	TRUE
ee63ac1f-9458-4022-8976-c02af0f26bc3_noid	TCGA-B2-4101-01A	TCGA-KIRC	ccRCC	TRUE
ab414f82-9eec-4840-aa81-2918d778f81e_noid	TCGA-CZ-5467-11A	TCGA-KIRC	CTRL KI	TRUE
e4f6549f-6d6b-4609-9f85-ce4f74e1fd99_noid	TCGA-CZ-5467-01A	TCGA-KIRC	ccRCC	TRUE
91185fbd-88c8-4269-8776-40254ab2b311_noid	TCGA-BP-5202-11A	TCGA-KIRC	CTRL KI	TRUE
6287e3d5-8950-4ff5-a241-7cf87700f989_noid	TCGA-B0-4817-11A	TCGA-KIRC	CTRL KI	TRUE
48ba795c-fd2b-4117-af9a-9f22ecb9febe_noid	TCGA-B4-5377-01A	TCGA-KIRC	ccRCC	TRUE
a9398b6b-b190-440b-a308-31c2e209ad16_noid	TCGA-B0-5710-01A	TCGA-KIRC	ccRCC	TRUE
3f666c70-418b-453a-aae8-1430f6322be4_noid	TCGA-B0-4703-11A	TCGA-KIRC	CTRL KI	TRUE
6a1754ca-b4fb-408a-b2af-052ea1cd895b_noid	TCGA-6D-AA2E-01A	TCGA-KIRC	tRCC	FALSE
d9c8680a-e838-44f3-ad36-881dc0284004_noid	TCGA-B8-5163-01A	TCGA-KIRC	ccRCC	TRUE
e1b36775-75bb-4ccb-b22c-3f7dd086f458_noid	TCGA-B0-5092-01A	TCGA-KIRC	ccRCC	TRUE
60dc45d0-2093-491c-b125-d103a96dfafb_noid	TCGA-B0-5092-11A	TCGA-KIRC	CTRL KI	TRUE
7716eb7f-5837-46c6-a3aa-c1980f719fa6_noid	TCGA-B0-4693-11A	TCGA-KIRC	CTRL KI	TRUE
ee382b71-127d-4249-9da5-42d7f1e138bd_noid	TCGA-B0-4846-11A	TCGA-KIRC	CTRL KI	TRUE
723a2b5d-2230-4142-b39e-f0ad0f96e17b_noid	TCGA-B4-5844-01A	TCGA-KIRC	ccRCC	TRUE
a49cb430-9084-45f6-8cca-dc2d832477df_noid	TCGA-B8-5159-01A	TCGA-KIRC	ccRCC	TRUE
675e5a53-586d-4bcf-b67c-84aae2a4ef30_noid	TCGA-CJ-5672-01A	TCGA-KIRC	ccRCC	TRUE
cc87920b-93f4-4ca3-9b38-3b329fafa3ef_noid	TCGA-A3-A8OU-01A	TCGA-KIRC	ccRCC	TRUE
2164e275-f5ec-4cb6-b961-cf49f1d7cc17_noid	TCGA-CZ-5457-11A	TCGA-KIRC	CTRL KI	TRUE
f37b1304-a096-4712-b70d-197ce3d5887f_noid	TCGA-B0-5110-01A	TCGA-KIRC	ccRCC	TRUE
583ac01b-934f-4795-88df-8386f71899fe_noid	TCGA-B2-A4SR-01A	TCGA-KIRC	ccRCC	TRUE
c81c2798-5add-4b16-8972-85595b0b2846_noid	TCGA-BP-5200-11A	TCGA-KIRC	CTRL KI	TRUE
ab27b805-21cb-48ee-8128-fc6cb5b50ef3_noid	TCGA-BP-5200-01A	TCGA-KIRC	ccRCC	TRUE
577e37cc-dd4e-4fbd-8d37-5d047e83b75f_noid	TCGA-B0-5119-01A	TCGA-KIRC	ccRCC	TRUE
8044a065-7104-4afb-98f4-8f845460b5fa_noid	TCGA-CZ-5988-01A	TCGA-KIRC	ccRCC	TRUE
2195f71c-3b1e-45be-98ce-5b814bc498b6_noid	TCGA-B0-5710-11A	TCGA-KIRC	CTRL KI	TRUE
7f73ec5d-27aa-4c87-b192-595258dcee42_noid	TCGA-B0-5104-01A	TCGA-KIRC	ccRCC	TRUE
d024ddc6-6005-46a8-bfb6-434cc29c47ee_noid	TCGA-B0-5104-11A	TCGA-KIRC	CTRL KI	TRUE
0333cc7c-820b-4f54-8869-c5db2e179a8b_noid	TCGA-CW-6087-01A	TCGA-KIRC	ccRCC	TRUE
d33dd04e-13cf-41c6-a593-57c00d4cdf95_noid	TCGA-B0-4699-11A	TCGA-KIRC	CTRL KI	TRUE
e61fceba-5462-4888-8bae-972e518bc305_noid	TCGA-B0-4699-01A	TCGA-KIRC	ccRCC	FALSE
ecd44757-5e1c-45f6-841a-f8d85c34cc5a_noid	TCGA-CJ-6032-01A	TCGA-KIRC	ccRCC	TRUE
51c993ee-4be1-446d-a0ce-c61a00d30549_noid	TCGA-B0-5709-01A	TCGA-KIRC	ccRCC	TRUE
eccc9a46-84c1-4ab6-ba2c-c60589c836c1_noid	TCGA-AK-3445-01A	TCGA-KIRC	ccRCC	TRUE
3433e44d-46e4-4823-af1a-26003fd8aed0_noid	TCGA-BP-4770-11A	TCGA-KIRC	CTRL KI	TRUE
a1fc22f4-54c8-43e4-97ad-ac909bd25153_noid	TCGA-BP-4770-01A	TCGA-KIRC	ccRCC	FALSE
e486a73d-f1f2-4807-bcc9-5d40bc46da23_noid	TCGA-BP-5173-11A	TCGA-KIRC	CTRL KI	TRUE
35577f0d-7368-4acf-9a56-56ceffb66115_noid	TCGA-MM-A563-01A	TCGA-KIRC	ccRCC	TRUE
24dbabbe-6516-4b93-b0e7-2b3eed2b5259_noid	TCGA-B0-4945-01A	TCGA-KIRC	ccRCC	TRUE
5340b524-3e80-4e5c-92b2-324823366c0e_noid	TCGA-B0-4945-11A	TCGA-KIRC	CTRL KI	TRUE
d5d13f91-4af2-470c-83e0-a4a67b40f4f9_noid	TCGA-B0-4828-01A	TCGA-KIRC	ccRCC	TRUE
c0aa6bcd-3dc1-476c-a2e0-7a66bcc0703c_noid	TCGA-B8-5552-01B	TCGA-KIRC	ccRCC	TRUE
f1ee7af5-ea2d-4d72-a769-0412c599ca4a_noid	TCGA-CZ-5460-11A	TCGA-KIRC	CTRL KI	TRUE
39b98c27-906a-45bc-b661-4d37ebe785e4_noid	TCGA-B0-5402-01A	TCGA-KIRC	ccRCC	TRUE
aeec5234-20f8-45f3-81e0-80d3198e9b6b_noid	TCGA-CJ-4903-11A	TCGA-KIRC	CTRL KI	TRUE
b0d52355-0f21-4fce-b7a9-952968aed068_noid	TCGA-CZ-4866-01A	TCGA-KIRC	ccRCC	TRUE
2dc31611-c487-45f7-9ba7-9712ca96e914_noid	TCGA-CJ-4882-01A	TCGA-KIRC	ccRCC	TRUE
40b2e1be-ca7e-4833-8ce9-00d39c691943_noid	TCGA-B0-4698-11A	TCGA-KIRC	CTRL KI	TRUE
af0b20e2-3ae4-417a-91fa-ef310edbf873_noid	TCGA-B0-5096-01A	TCGA-KIRC	ccRCC	TRUE
e33afb82-c219-468e-baee-54c612edf122_noid	TCGA-BP-5190-01A	TCGA-KIRC	ccRCC	TRUE
132c110a-f013-470b-9513-afb123d2c1e6_noid	TCGA-BP-5190-11A	TCGA-KIRC	CTRL KI	TRUE
5c155d54-637c-4138-9a72-7374ed8cce33_noid	TCGA-B0-4824-11A	TCGA-KIRC	CTRL KI	TRUE
1b6cdb07-a5ce-4d22-8e5c-86e394665555_noid	TCGA-B0-4824-01A	TCGA-KIRC	ccRCC	TRUE
dd6b9515-1960-4c83-8d63-eb16bbae961f_noid	TCGA-DV-A4VX-01A	TCGA-KIRC	ccRCC	TRUE
4d96e820-c934-452a-a734-c56adff2ee00_noid	TCGA-BP-5183-11A	TCGA-KIRC	CTRL KI	TRUE
e3b20f78-be37-4a9a-8d5a-2886a53e6013_noid	TCGA-B0-4818-11A	TCGA-KIRC	CTRL KI	TRUE
2d20b2fc-fb90-49f9-99d6-1733e6da29b2_noid	TCGA-B0-4818-01A	TCGA-KIRC	ccRCC	TRUE
2461e20a-e06f-4dcc-afec-779e9a0797f0_noid	TCGA-B0-4819-01A	TCGA-KIRC	ccRCC	TRUE
cc22ea8f-afe3-4897-a16f-cd980d0b8052_noid	TCGA-B0-5095-11A	TCGA-KIRC	CTRL KI	TRUE
92b87054-701f-41d4-9aa0-8b12a71a92e5_noid	TCGA-B0-4844-11A	TCGA-KIRC	CTRL KI	TRUE
0346ff4c-bfb4-4543-a3f5-7812c965aea4_noid	TCGA-B0-4816-01A	TCGA-KIRC	ccRCC	TRUE
f698bb04-8c53-4d00-8aa5-5a035a45941b_noid	TCGA-AK-3433-01A	TCGA-KIRC	ccRCC	FALSE
1a57f444-357f-4972-a439-bc10ea44a588_noid	TCGA-B0-5120-11A	TCGA-KIRC	CTRL KI	TRUE
1baeae9b-88be-40c5-b671-3b21f70b76a1_noid	TCGA-A3-3370-01A	TCGA-KIRC	ccRCC	TRUE
ce040fea-38ef-4bf1-8a60-8ff676dd51f4_noid	TCGA-B0-4822-11A	TCGA-KIRC	CTRL KI	TRUE
921ad3ce-40a5-4ae4-989c-6e8929112ad7_noid	TCGA-B8-5545-01A	TCGA-KIRC	ccRCC	TRUE
3d33e967-7b98-4f74-a8e9-388bcfcd1456_noid	TCGA-B0-4843-11A	TCGA-KIRC	CTRL KI	TRUE
a628554f-1f28-4723-a22a-3c364ec03d47_noid	TCGA-B4-5835-01A	TCGA-KIRC	ccRCC	FALSE
10f648ca-b343-4dc7-933d-7e65e3d7ace3_noid	TCGA-B0-4696-01A	TCGA-KIRC	ccRCC	FALSE
06bd71b9-85bf-4b25-b5af-effe153814a3_noid	TCGA-CJ-4918-11A	TCGA-KIRC	CTRL KI	TRUE
bf3440f7-3dfc-4069-8cd1-6c9114c6008e_noid	TCGA-CJ-5686-01A	TCGA-KIRC	ccRCC	TRUE
848375a3-bc5b-4534-9d89-913cac34200c_noid	TCGA-B0-4848-11A	TCGA-KIRC	CTRL KI	TRUE
ee3f2b27-8ce5-4331-aea4-af9e6c95851d_noid	TCGA-B0-4848-01A	TCGA-KIRC	ccRCC	TRUE
52741881-6081-48f3-966e-302367225b0a_noid	TCGA-G6-A8L6-01A	TCGA-KIRC	ccRCC	TRUE
a3691687-b3db-4d97-bde4-db0c171bbb1f_noid	TCGA-EU-5907-01A	TCGA-KIRC	ccRCC	TRUE
f453640c-9196-4f8e-8620-9b3739d50c0d_noid	TCGA-BP-5175-01A	TCGA-KIRC	ccRCC	TRUE
d73ba7a5-aa0f-49bc-b512-e0f6fc58335a_noid	TCGA-BP-5170-01A	TCGA-KIRC	ccRCC	TRUE
230ecbf5-7b4f-4b73-b706-04e36f91e91e_noid	TCGA-B0-5706-01A	TCGA-KIRC	ccRCC	TRUE
a455ff60-707e-4e6a-97f3-67f0f7017a4e_noid	TCGA-BP-5182-01A	TCGA-KIRC	ccRCC	TRUE
fc9cefea-ca90-46c0-9ceb-819afad812af_noid	TCGA-B4-5378-01A	TCGA-KIRC	ccRCC	TRUE
5c5987e9-8e23-402b-9ff0-09e7a6f19fc6_noid	TCGA-CW-6090-01A	TCGA-KIRC	ccRCC	TRUE
466e68c3-8e4c-4e1d-8c41-096abb17b0db_noid	TCGA-B0-5700-01A	TCGA-KIRC	ccRCC	TRUE
874052e7-6de3-435a-a638-0e084a99ee82_noid	TCGA-CZ-5466-01A	TCGA-KIRC	ccRCC	TRUE
2e56a0b5-a825-409f-be5c-71c4f6c15bca_noid	TCGA-AK-3431-01A	TCGA-KIRC	ccRCC	TRUE
392fbbea-49b7-498e-b66d-7c543cb3601e_noid	TCGA-B0-4710-01A	TCGA-KIRC	ccRCC	TRUE
96c9b9fd-117f-4d63-a252-06586e0ba948_noid	TCGA-B0-4811-01A	TCGA-KIRC	ccRCC	TRUE
81cf3920-29ae-4b0b-b0fd-b10dc6bc79e0_noid	TCGA-CZ-5453-01A	TCGA-KIRC	ccRCC	TRUE
ece5dbf3-f9fc-49d4-b98c-d94ec8c51df1_noid	TCGA-B0-5113-01A	TCGA-KIRC	ccRCC	TRUE
d7a4dcc7-ebd9-46e8-82b8-b35d116620f0_noid	TCGA-A3-3367-01A	TCGA-KIRC	ccRCC	TRUE
1419e1d6-356d-495f-8590-9b8ac823f815_noid	TCGA-B0-5702-01A	TCGA-KIRC	ccRCC	TRUE
baf195d6-bee3-4e69-8672-ec34f111dc23_noid	TCGA-BP-5194-11A	TCGA-KIRC	CTRL KI	TRUE
7fcf9d98-cf20-4113-84b2-855b8ae0b667_noid	TCGA-A3-3367-11A	TCGA-KIRC	CTRL KI	TRUE
709b5ae2-d750-4955-8d78-a412d63cfb3a_noid	TCGA-B0-5083-11A	TCGA-KIRC	CTRL KI	TRUE
26143787-b657-4784-8494-71123b5fedb9_noid	TCGA-CZ-5464-11A	TCGA-KIRC	CTRL KI	TRUE
8ef526cd-cf57-42ca-b918-cf8375d739d2_noid	TCGA-CW-5580-01A	TCGA-KIRC	ccRCC	TRUE
3919ef60-f494-46d6-b966-fc0c2a70c36a_noid	TCGA-B0-4718-01A	TCGA-KIRC	ccRCC	TRUE
02fc121a-20a3-451e-9e5e-2cdbdd34af8f_noid	TCGA-B0-4852-01A	TCGA-KIRC	ccRCC	TRUE
f488585c-2471-41fd-8bf4-f2c804e3e109_noid	TCGA-CZ-4853-11A	TCGA-KIRC	CTRL KI	TRUE
8f4e7ad0-81c8-417c-867a-0b9dc9ff72f0_noid	TCGA-CW-5583-01A	TCGA-KIRC	ccRCC	TRUE
0adc5fb8-c0f3-4616-ba18-779decada30b_noid	TCGA-B8-5553-01A	TCGA-KIRC	ccRCC	TRUE
2df03e9e-055d-4490-80ee-66d4d5ca648b_noid	TCGA-DV-5565-01A	TCGA-KIRC	ccRCC	TRUE
369de2e0-3813-4396-8766-54fb3c15f912_noid	TCGA-CZ-4856-01A	TCGA-KIRC	ccRCC	TRUE
c3148a54-6ceb-4739-a478-bbda875117fb_noid	TCGA-CJ-4869-01A	TCGA-KIRC	ccRCC	TRUE
abf2817b-2cf2-49cc-8cfd-80e0518a8b35_noid	TCGA-CZ-4856-11A	TCGA-KIRC	CTRL KI	TRUE
f85e3d75-2d04-459e-9b1a-b692219897ca_noid	TCGA-CJ-6027-01A	TCGA-KIRC	ccRCC	TRUE
e88458d5-35cf-4362-b020-757064b46670_noid	TCGA-BP-5178-01A	TCGA-KIRC	ccRCC	TRUE
caceac86-1317-4040-b845-40a602ed545f_noid	TCGA-BP-4993-01A	TCGA-KIRC	ccRCC	TRUE
63556f62-caf1-4ffe-be6c-7b0179e5b03b_noid	TCGA-B2-5639-01A	TCGA-KIRC	ccRCC	TRUE
add50fda-5c45-4949-a95a-0e7e7182333c_noid	TCGA-DV-5573-01A	TCGA-KIRC	ccRCC	TRUE
450a9faa-1475-4d52-8b1b-dcf623e96efa_noid	TCGA-BP-4795-01A	TCGA-KIRC	ccRCC	TRUE
11e056a3-1707-4978-b2da-c3b71441434d_noid	TCGA-BP-5199-01A	TCGA-KIRC	ccRCC	TRUE
74e5aa2e-f71a-4e21-b518-d6deb030a326_noid	TCGA-BP-5181-11A	TCGA-KIRC	CTRL KI	TRUE
5e04a747-7519-411e-8dbb-38635d00f2ef_noid	TCGA-CZ-4864-01A	TCGA-KIRC	ccRCC	TRUE
9064dde1-8df8-434c-976b-a88504d7f6a7_noid	TCGA-BP-5195-01A	TCGA-KIRC	ccRCC	TRUE
7dac4e02-34a2-4bde-a437-0dcb56246c15_noid	TCGA-CW-5584-01A	TCGA-KIRC	ccRCC	TRUE
a796da13-3425-4273-85b2-76a382cd85a0_noid	TCGA-B8-5165-01A	TCGA-KIRC	ccRCC	TRUE
321f4bbc-970d-4421-ae1b-d8512444d1c8_noid	TCGA-B0-4700-01A	TCGA-KIRC	ccRCC	TRUE
85630b42-6c4d-4f63-bb51-24b4309fe16a_noid	TCGA-MM-A564-01A	TCGA-KIRC	ccRCC	TRUE
464d68d7-b51b-43a2-8a95-4b8947f28c9d_noid	TCGA-G6-A8L7-01A	TCGA-KIRC	ccRCC	TRUE
d3b9bd6d-5521-4e50-a714-053554781935_noid	TCGA-A3-A8OX-01A	TCGA-KIRC	ccRCC	TRUE
6228f0fb-950e-4541-bb19-8233e75f3e92_noid	TCGA-B0-4822-01A	TCGA-KIRC	ccRCC	TRUE
929a59bb-c115-44ab-a4a1-09e49d5276ee_noid	TCGA-AK-3461-01A	TCGA-KIRC	ccRCC	TRUE
8d41e116-02f1-44eb-a9fb-f06258ce0e6c_noid	TCGA-B0-5696-01A	TCGA-KIRC	ccRCC	TRUE
8b324835-e948-4db7-a2d5-9c00ced3a804_noid	TCGA-B0-4696-11A	TCGA-KIRC	CTRL KI	TRUE
d5a7ee01-0021-44f8-b28b-e21f6372b32f_noid	TCGA-B0-5707-01A	TCGA-KIRC	ccRCC	FALSE
69eff088-ad66-4d79-9d68-c0b2238227bd_noid	TCGA-B0-4688-11A	TCGA-KIRC	CTRL KI	TRUE
b5292d2d-435c-4f97-b5f6-f309eeb34576_noid	TCGA-B0-4697-11A	TCGA-KIRC	CTRL KI	TRUE
36f7d86e-2928-44ca-a63c-11265e2cde63_noid	TCGA-B0-4706-01A	TCGA-KIRC	ccRCC	TRUE
819885a7-df98-4ce7-bba4-c2e3635519ce_noid	TCGA-B8-5551-01A	TCGA-KIRC	ccRCC	TRUE
2142960b-1de6-439a-af15-eb9038fecd90_noid	TCGA-BP-5174-11A	TCGA-KIRC	CTRL KI	TRUE
2faab562-906d-4b40-bff8-2fca230c10b0_noid	TCGA-CJ-5681-01A	TCGA-KIRC	tRCC	FALSE
a118fb1b-1328-4085-9e72-1736333d50bc_noid	TCGA-A3-3373-01A	TCGA-KIRC	ccRCC	TRUE
317bdec6-10c5-482b-bd80-0472c39b6a5b_noid	TCGA-B0-4842-11A	TCGA-KIRC	CTRL KI	TRUE
5e58278a-7124-4301-aba9-ea49f4e31885_noid	TCGA-BP-5175-11A	TCGA-KIRC	CTRL KI	TRUE
5dfc6731-b699-44d5-961b-752906e952e5_noid	TCGA-CJ-4916-11A	TCGA-KIRC	CTRL KI	TRUE
2a525376-788b-42b8-bb86-133f43fb6486_noid	TCGA-CJ-4907-11A	TCGA-KIRC	CTRL KI	TRUE
01c8eb4d-0ad2-4c4d-a0cc-bdd764dd68e2_noid	TCGA-CJ-5676-01A	TCGA-KIRC	ccRCC	TRUE
f7e53f89-d048-476a-93ed-072ff1afc1b0_noid	TCGA-B0-5115-11A	TCGA-KIRC	CTRL KI	TRUE
d402ba78-ead3-4877-9a5c-727f7743c69d_noid	TCGA-CZ-5466-11A	TCGA-KIRC	CTRL KI	TRUE
2c0eafdb-1ccc-411c-b2a6-2a4710d58509_noid	TCGA-B0-4810-11A	TCGA-KIRC	CTRL KI	TRUE
52b56845-983a-4172-9b82-90f2bdbe7851_noid	TCGA-B0-4811-11A	TCGA-KIRC	CTRL KI	TRUE
14d1e2e4-bd53-4dbe-b46f-a18a4cf74d68_noid	TCGA-CJ-6033-01A	TCGA-KIRC	ccRCC	TRUE
88932b03-f3d2-4f05-9038-5c746bbdf688_noid	TCGA-B0-5113-11A	TCGA-KIRC	CTRL KI	TRUE
6a1209f2-3f87-433c-9a64-441f156ea300_noid	TCGA-CZ-5455-01A	TCGA-KIRC	ccRCC	TRUE
9c4b4308-ab57-47ae-9555-a34e075c84ef_noid	TCGA-B0-4847-01A	TCGA-KIRC	ccRCC	TRUE
02f60aad-b18c-47f1-b97b-3c3ffb76ac42_noid	TCGA-B0-5083-01A	TCGA-KIRC	ccRCC	FALSE
cc6d1bf7-bdd9-4098-bb05-db542a52f937_noid	TCGA-CW-5588-01A	TCGA-KIRC	ccRCC	TRUE
8da4771d-05c4-45c3-802b-d882bca21ac3_noid	TCGA-B0-5107-11A	TCGA-KIRC	CTRL KI	TRUE
e8aad89b-1dd5-4534-abfc-b25ba1e551b6_noid	TCGA-B0-4852-11A	TCGA-KIRC	CTRL KI	TRUE
2e07e49e-95ed-484c-b51f-10f427e3bc3a_noid	TCGA-CJ-5678-01A	TCGA-KIRC	ccRCC	TRUE
aa97ba49-87f1-4775-aef5-94f4d5f08278_noid	TCGA-B0-5400-11A	TCGA-KIRC	CTRL KI	TRUE
f3aeecf7-3d7c-4240-befb-a1b371f743c7_noid	TCGA-B4-5838-01A	TCGA-KIRC	ccRCC	TRUE
efe148ca-8e93-4442-a9a1-35d35c85cb53_noid	TCGA-CZ-5468-01A	TCGA-KIRC	ccRCC	TRUE
b3c636f1-8ef3-432c-9aca-18b2531c334c_noid	TCGA-BP-5176-11A	TCGA-KIRC	CTRL KI	TRUE
f55754bb-a8dd-409a-bbaa-8d96732c0ca7_noid	TCGA-B0-5121-11A	TCGA-KIRC	CTRL KI	TRUE
c7140640-34e9-4896-b115-46211ee64da5_noid	TCGA-B0-4691-11A	TCGA-KIRC	CTRL KI	TRUE
6a45c1c1-2c9b-4e19-9765-cce602662bd1_noid	TCGA-B0-5701-01A	TCGA-KIRC	ccRCC	TRUE
4e61a10b-761c-4e49-b7c6-4255f9dd8bc1_noid	TCGA-B8-5549-01A	TCGA-KIRC	ccRCC	TRUE
95dd1809-d760-4411-9013-c38a977074bc_noid	TCGA-CJ-5684-01A	TCGA-KIRC	ccRCC	TRUE
3a1daa68-931c-455e-b050-b2e3f62e1333_noid	TCGA-BP-5198-11A	TCGA-KIRC	CTRL KI	TRUE
9db7fcc4-d8be-45bb-b5a4-af91dbf440af_noid	TCGA-CZ-5451-11A	TCGA-KIRC	CTRL KI	TRUE
87041807-d963-4388-825d-2b841a68942b_noid	TCGA-CZ-5451-01A	TCGA-KIRC	ccRCC	TRUE
02d92494-b1cc-4b36-a259-3fbe471cdce1_noid	TCGA-BP-5198-01A	TCGA-KIRC	ccRCC	TRUE
7eb9c767-a749-4e9a-a381-73084c18f49a_noid	TCGA-B0-5100-01A	TCGA-KIRC	ccRCC	TRUE
1f928e19-2ea7-43cf-982c-6aa38e000df3_noid	TCGA-B8-4153-01B	TCGA-KIRC	ccRCC	TRUE
741f4028-f147-4715-9817-f3ff55f320f4_noid	TCGA-CZ-5982-01A	TCGA-KIRC	ccRCC	TRUE
9605531e-d2ff-4772-9c86-222ab06313e6_noid	TCGA-AK-3428-01A	TCGA-KIRC	ccRCC	TRUE
b9fa966b-40a5-4c0a-afd5-cbdc9d95dcfa_noid	TCGA-CZ-5459-11A	TCGA-KIRC	CTRL KI	TRUE
71a799c6-fde9-4f1c-ad73-b16f3793d149_noid	TCGA-EU-5904-01A	TCGA-KIRC	ccRCC	TRUE
c5874a1e-50b2-4ffc-9144-09389ad7cd56_noid	TCGA-CJ-4901-11A	TCGA-KIRC	CTRL KI	TRUE
b032d3a6-b828-422a-a432-7a08f732e643_noid	TCGA-CJ-4901-01A	TCGA-KIRC	ccRCC	TRUE
649d211b-edd4-467b-bad4-6d06e9127045_noid	TCGA-B0-4843-01A	TCGA-KIRC	ccRCC	TRUE
650f333a-53ec-4618-b987-09c58d6e9339_noid	TCGA-CW-5585-01A	TCGA-KIRC	ccRCC	TRUE
173dc8b0-483e-4dd7-90a5-1f611c75cd1d_noid	TCGA-B0-4694-01A	TCGA-KIRC	ccRCC	TRUE
2dd3fd72-f06d-443f-b574-5489399b2611_noid	TCGA-B0-4697-01A	TCGA-KIRC	ccRCC	TRUE
dc22e049-1a25-4354-a83d-053db8dd7e42_noid	TCGA-B0-4706-11A	TCGA-KIRC	CTRL KI	TRUE
4744179e-6c87-4e13-be6e-243fb1dd075b_noid	TCGA-BP-5174-01A	TCGA-KIRC	ccRCC	TRUE
d7597b3d-ae5b-4727-ad3a-81e1f4ed260f_noid	TCGA-B0-5097-01A	TCGA-KIRC	ccRCC	TRUE
0d1e8ea6-8b68-4726-968c-03f6de06ea75_noid	TCGA-B0-4842-01A	TCGA-KIRC	ccRCC	TRUE
8d112d20-1cd4-459f-a994-e27e739ba903_noid	TCGA-A3-3373-11A	TCGA-KIRC	CTRL KI	TRUE
c5de16e2-4d86-4fb5-b2a2-c537d08e2694_noid	TCGA-BP-5186-01A	TCGA-KIRC	ccRCC	TRUE
2beb9c62-7a26-4519-95ca-6d8bb7e1cd8e_noid	TCGA-CZ-5461-01A	TCGA-KIRC	ccRCC	TRUE
814444e1-255c-4e4d-afd7-df915714b493_noid	TCGA-CJ-4923-11A	TCGA-KIRC	CTRL KI	TRUE
1e87fc41-ee3c-4a75-ad13-a849339e721d_noid	TCGA-BP-5186-11A	TCGA-KIRC	CTRL KI	TRUE
84dda845-afc9-46fd-a5b4-553b6cc20ded_noid	TCGA-CJ-4916-01A	TCGA-KIRC	ccRCC	TRUE
d8bf8a65-8a86-4b55-991d-6ba7c4d2e4f9_noid	TCGA-CJ-4907-01A	TCGA-KIRC	ccRCC	TRUE
6b4cca7d-677d-4906-b463-cb01f0f439ec_noid	TCGA-A3-3385-01A	TCGA-KIRC	ccRCC	TRUE
ee824ed1-fc77-47ed-8584-e18f0ef30478_noid	TCGA-B0-4814-11A	TCGA-KIRC	CTRL KI	TRUE
264c3762-2f6c-404d-af86-e0f28dae1c41_noid	TCGA-B0-4814-01A	TCGA-KIRC	ccRCC	TRUE
75ae4085-522b-4a9d-91bf-2c5222fec821_noid	TCGA-A3-3385-11A	TCGA-KIRC	CTRL KI	TRUE
d5f92514-1f63-4fea-99df-026f7ee18fba_noid	TCGA-BP-5182-11A	TCGA-KIRC	CTRL KI	TRUE
5c67d796-7e65-4502-81ec-1e232b4d8b90_noid	TCGA-A3-3357-11A	TCGA-KIRC	CTRL KI	TRUE
06c34993-ef3c-44b9-b508-09c82e6f5fb8_noid	TCGA-B2-3924-01B	TCGA-KIRC	ccRCC	TRUE
73e23b7b-00a8-4085-b3dc-237785b65282_noid	TCGA-CZ-5453-11A	TCGA-KIRC	CTRL KI	TRUE
2eaf766b-3664-43c6-b50a-c70a123f8ee0_noid	TCGA-B8-5550-01A	TCGA-KIRC	ccRCC	TRUE
1f88b6ba-9e6f-42d3-9678-4b34cb173e2d_noid	TCGA-CJ-4920-11A	TCGA-KIRC	CTRL KI	TRUE
ca5b2e42-2629-4664-a0a1-f5dddf52746a_noid	TCGA-CJ-4920-01A	TCGA-KIRC	ccRCC	TRUE
e38d09f6-296d-4b22-96ec-6eb460fce0aa_noid	TCGA-CW-5587-01A	TCGA-KIRC	ccRCC	TRUE
1526d172-a5bd-4a55-9179-d206559d6c14_noid	TCGA-B0-4847-11A	TCGA-KIRC	CTRL KI	TRUE
36593b54-f809-4b39-9130-3f2a7003c01b_noid	TCGA-B0-4701-01A	TCGA-KIRC	ccRCC	TRUE
818a8c82-2880-4e47-85bc-9b10631afb65_noid	TCGA-CZ-5464-01A	TCGA-KIRC	ccRCC	TRUE
88d25597-3dec-4b7b-9123-ee5ad8815ff4_noid	TCGA-B0-4718-11A	TCGA-KIRC	CTRL KI	TRUE
433f8149-1d0c-4fda-a282-4d6174615b44_noid	TCGA-B0-4691-01A	TCGA-KIRC	ccRCC	TRUE
b2b812c3-9eb5-4081-9338-4c0cd81df2b2_noid	TCGA-B0-5711-11A	TCGA-KIRC	CTRL KI	TRUE
3a9a26df-87bd-435e-9edc-45eb291c9ba2_noid	TCGA-BP-5177-01A	TCGA-KIRC	ccRCC	TRUE
3c31adbe-6bdc-4c0a-adb8-29e7b742c26b_noid	TCGA-B0-4713-11A	TCGA-KIRC	CTRL KI	TRUE
eb5df581-15b3-4f91-a810-007265aae93d_noid	TCGA-BP-5177-11A	TCGA-KIRC	CTRL KI	TRUE
eb1035f3-3634-445b-8f9d-a6b5e5d9a2f7_noid	TCGA-CW-5590-01A	TCGA-KIRC	ccRCC	TRUE
dfe0a519-263c-40fa-af40-7461d4e1dc71_noid	TCGA-B0-5100-11A	TCGA-KIRC	CTRL KI	TRUE
c3a5fbaa-3e17-49f2-a76f-0d18ab29688d_noid	TCGA-B0-4849-01A	TCGA-KIRC	ccRCC	TRUE
93bb95e7-67b4-4a40-9c98-44c992a7512c_noid	TCGA-B0-4849-11A	TCGA-KIRC	CTRL KI	TRUE
c11ce0bb-d25c-4adc-a287-5e0ff36a6e58_noid	TCGA-B8-4622-01A	TCGA-KIRC	ccRCC	TRUE
42c9a08b-d9de-4b68-ba33-3e000886956c_noid	TCGA-B0-4845-11A	TCGA-KIRC	CTRL KI	TRUE
d77235dd-c4c0-4888-94c2-08668bdef772_noid	TCGA-BP-5202-01A	TCGA-KIRC	ccRCC	TRUE
1817c096-e669-44c8-a521-47546e5828f8_noid	TCGA-B0-4817-01A	TCGA-KIRC	ccRCC	TRUE
bd10b788-e74e-45f6-9d26-329f1d5ae614_noid	TCGA-B0-4703-01A	TCGA-KIRC	ccRCC	TRUE
9e529787-7238-4530-8c11-d3d32437f35a_noid	TCGA-CJ-5677-01A	TCGA-KIRC	ccRCC	TRUE
b7d93ebf-c34a-42a8-aeec-05b78f2b5495_noid	TCGA-BP-4801-01A	TCGA-KIRC	ccRCC	TRUE
eb8b8430-9783-487e-9889-0054ed89b809_noid	TCGA-AK-3458-01A	TCGA-KIRC	ccRCC	TRUE
ff4ca805-d08f-4574-8bcb-370432492f47_noid	TCGA-B0-4846-01A	TCGA-KIRC	ccRCC	TRUE
13a1255d-469d-4282-a5cc-4d8ce6a49fc6_noid	TCGA-B0-4693-01A	TCGA-KIRC	ccRCC	TRUE
a578bad0-9564-4a39-a400-52f2efd4c71c_noid	TCGA-CJ-4912-01A	TCGA-KIRC	ccRCC	TRUE
273fdf52-509a-41a0-b7cf-6d3fa6f41024_noid	TCGA-B0-5697-01A	TCGA-KIRC	ccRCC	TRUE
d2ed8261-28ac-4957-b5ea-fecdb0b73cee_noid	TCGA-T7-A92I-01A	TCGA-KIRC	ccRCC	FALSE
14cef11e-eeaf-4f48-b88a-0653cb22cacf_noid	TCGA-B0-5117-11A	TCGA-KIRC	CTRL KI	TRUE
5e56b60f-44f6-47ad-923f-5ad5a32ce08d_noid	TCGA-B8-5158-01A	TCGA-KIRC	ccRCC	TRUE
8a2e4267-ecb8-4a91-a075-b7e17412c8e4_noid	TCGA-B0-5106-11A	TCGA-KIRC	CTRL KI	TRUE
4650cf5b-44ec-4b16-8cd2-791913a27387_noid	TCGA-CJ-6031-01A	TCGA-KIRC	ccRCC	TRUE
1a51987f-480b-4742-8d3b-7ab171318a3a_noid	TCGA-CZ-5452-11A	TCGA-KIRC	CTRL KI	TRUE
ab219fbb-d247-4583-8d01-67d0ad6f9a48_noid	TCGA-CZ-5452-01A	TCGA-KIRC	ccRCC	TRUE
ac9d2648-9fa8-4e05-b97c-91bc3cdba2c4_noid	TCGA-B0-5110-11A	TCGA-KIRC	CTRL KI	TRUE
6e0cd77f-be64-4adb-b32c-618a4be9597b_noid	TCGA-CW-5591-01A	TCGA-KIRC	ccRCC	TRUE
a3cd7322-3a62-44fb-ac73-1d694a0eea11_noid	TCGA-B2-5636-01A	TCGA-KIRC	ccRCC	TRUE
c9c8bad2-8881-4baa-af21-391fc12718a6_noid	TCGA-CJ-4913-01A	TCGA-KIRC	ccRCC	TRUE
49f8409c-2a2f-4f25-a517-652f71bd8617_noid	TCGA-BP-5187-11A	TCGA-KIRC	CTRL KI	TRUE
0a7940f7-46bb-4fb1-a73d-e04e68331d76_noid	TCGA-AK-3453-01A	TCGA-KIRC	ccRCC	FALSE
783a0ec9-8897-4354-a267-0e2df8ff17d5_noid	TCGA-B0-5399-01A	TCGA-KIRC	ccRCC	TRUE
eb0f9c6b-a2a0-4270-ad6f-58277d538e31_noid	TCGA-BP-5187-01A	TCGA-KIRC	ccRCC	TRUE
fdbdf933-40c3-490e-a14f-c3da65db07e0_noid	TCGA-B0-5119-11A	TCGA-KIRC	CTRL KI	TRUE
894c76f7-0261-4ca3-b65a-74c9fe091c64_noid	TCGA-BP-4801-11A	TCGA-KIRC	CTRL KI	TRUE
603b1d11-b48a-47d2-9fa5-dfaca4f56814_noid	TCGA-CJ-4912-11A	TCGA-KIRC	CTRL KI	TRUE
604981db-e65c-492e-8828-c70a22824e40_noid	TCGA-B0-5117-01A	TCGA-KIRC	ccRCC	FALSE
e9c79b59-887f-4cf0-9be4-ca7793313831_noid	TCGA-B0-5106-01A	TCGA-KIRC	ccRCC	TRUE
31a6a307-b569-4efc-94cf-10e516b9baf5_noid	TCGA-CZ-5457-01A	TCGA-KIRC	ccRCC	TRUE
2b577cc9-ff24-49f7-8828-13d2f6d4485f_noid	TCGA-CJ-4913-11A	TCGA-KIRC	CTRL KI	TRUE
508f8b48-1bc1-46ae-81f7-900345c8f27c_noid	TCGA-CZ-5987-01A	TCGA-KIRC	ccRCC	TRUE
dd241d94-cb44-47c5-af6a-79a2d8042fef_noid	TCGA-BP-5176-01A	TCGA-KIRC	ccRCC	TRUE
11ec1522-84d6-4487-8a1d-9228e604b6ed_noid	TCGA-KN-8430-01A	TCGA-KICH	chRCC	TRUE
4de6f2cf-d7bb-439c-be12-7cdfc691a33f_noid	TCGA-KM-8441-01A	TCGA-KICH	chRCC	TRUE
cd74e2ac-bec1-4a1d-9e18-25316c5beb7b_noid	TCGA-KL-8346-01A	TCGA-KICH	chRCC	TRUE
59bfe0a1-22df-4d87-91bb-fe40aeb7fadd_noid	TCGA-KN-8433-01A	TCGA-KICH	chRCC	TRUE
3f577d08-b40e-4e1d-9f37-7b41c7acf0aa_noid	TCGA-KN-8435-01A	TCGA-KICH	chRCC	TRUE
6a1ef421-2949-4064-bc76-d7de22018d5b_noid	TCGA-KN-8425-01A	TCGA-KICH	chRCC	TRUE
50fac633-79cc-4b2c-92ad-2e5226430cb9_noid	TCGA-KN-8432-01A	TCGA-KICH	chRCC	TRUE
d50453d1-6000-49a1-ae27-7a800023f5a2_noid	TCGA-KO-8414-01A	TCGA-KICH	chRCC	TRUE
0b5f7975-b108-4e3c-8f61-563a0ddf21f6_noid	TCGA-KL-8331-01A	TCGA-KICH	chRCC	TRUE
36ae2027-a711-43fc-9b08-be441df42d7f_noid	TCGA-KL-8336-01A	TCGA-KICH	chRCC	TRUE
496b4b1e-2029-4b08-9137-4f1550e6bdd6_noid	TCGA-KL-8333-01A	TCGA-KICH	chRCC	FALSE
bc535bcd-3c82-40a6-8fd6-95d6299b5f63_noid	TCGA-KO-8404-01A	TCGA-KICH	chRCC	FALSE
dee59967-4460-4796-b7b1-663b5a8dd4b1_noid	TCGA-KN-8431-01A	TCGA-KICH	chRCC	TRUE
c9c9dd15-2faa-41e7-a7e1-14934165ced0_noid	TCGA-KL-8324-01A	TCGA-KICH	chRCC	TRUE
78a4f358-55e2-43a4-897b-1e8de07ba75d_noid	TCGA-KL-8327-01A	TCGA-KICH	chRCC	TRUE
73a108b1-abec-402a-9a97-18f411c61723_noid	TCGA-KO-8417-01A	TCGA-KICH	chRCC	TRUE
3e2f2e4c-4563-4dde-b4d4-1adbf1ac9253_noid	TCGA-KM-8438-01A	TCGA-KICH	chRCC	TRUE
74605e22-95c9-4c37-a346-d18c39763013_noid	TCGA-KO-8413-01A	TCGA-KICH	chRCC	TRUE
b3d00018-1b11-4af4-9c7b-0a24887c0954_noid	TCGA-KL-8338-01A	TCGA-KICH	chRCC	TRUE
5777e8e1-a03b-4e18-bf5e-994055849461_noid	TCGA-KN-8421-01A	TCGA-KICH	chRCC	TRUE
da780f01-9ce4-421d-bb1c-abc87c775e60_noid	TCGA-KL-8345-01A	TCGA-KICH	chRCC	TRUE
1bde6225-93c1-4303-b67f-4b33d7d9fd6f_noid	TCGA-KO-8403-01A	TCGA-KICH	chRCC	TRUE
7ba6a978-5365-415d-b412-d75abb6b08c6_noid	TCGA-KN-8422-01A	TCGA-KICH	chRCC	TRUE
53fff7e6-cbd2-4d65-adf0-76fb58eb4de5_noid	TCGA-KL-8334-01A	TCGA-KICH	chRCC	TRUE
b26f6c9b-6903-471d-bed3-d2c36d32f619_noid	TCGA-KL-8323-01A	TCGA-KICH	chRCC	TRUE
383612de-dd31-4dbe-bd9b-ea2ec0fbe1ba_noid	TCGA-KM-8440-01A	TCGA-KICH	chRCC	TRUE
3fd9beee-10ed-40d6-877b-ce5916627233_noid	TCGA-KL-8344-01A	TCGA-KICH	chRCC	TRUE
3f5f570b-f036-4c53-9a8d-4a74496ff872_noid	TCGA-KN-8424-01A	TCGA-KICH	chRCC	TRUE
e73e038b-1a04-4e59-b05b-4aaf9a70cc27_noid	TCGA-KN-8426-01A	TCGA-KICH	chRCC	TRUE
534fb01a-c788-4612-81a6-caacaee90cd8_noid	TCGA-KL-8343-01A	TCGA-KICH	chRCC	TRUE
aa8adaf0-094c-4925-a4fe-cb3c2c51329a_noid	TCGA-KN-8434-01A	TCGA-KICH	chRCC	TRUE
ab432405-3cdf-4492-9768-78eca320e434_noid	TCGA-KO-8406-01A	TCGA-KICH	chRCC	TRUE
e2844818-0bbb-442d-953b-0caf458bc67d_noid	TCGA-KL-8335-01A	TCGA-KICH	chRCC	TRUE
8cee52dd-33d6-49ea-85f6-a9cebdb1aa84_noid	TCGA-KN-8436-01A	TCGA-KICH	chRCC	TRUE
a08afe26-437c-4166-bcc4-1a5206646501_noid	TCGA-KO-8405-01A	TCGA-KICH	chRCC	TRUE
8a7eaa2e-299b-48ec-a03c-bf3ae0fb8d7a_noid	TCGA-KL-8329-01A	TCGA-KICH	chRCC	TRUE
2085396b-9cc1-4eb7-8e48-685be8b97f9f_noid	TCGA-KL-8342-01A	TCGA-KICH	chRCC	TRUE
119e499b-36ed-43a2-9cbf-b260f683929c_noid	TCGA-KO-8411-01A	TCGA-KICH	chRCC	TRUE
7a0a9857-0e46-450c-b0e0-77fd80f152ee_noid	TCGA-KL-8340-01A	TCGA-KICH	chRCC	TRUE
7d2533d2-23b4-49ac-a8ec-5e6a8572ee23_noid	TCGA-KO-8409-01A	TCGA-KICH	chRCC	TRUE
55b87e5c-b4cb-4211-bcbe-99c61664b0ef_noid	TCGA-KN-8423-01A	TCGA-KICH	chRCC	TRUE
665e3f81-b406-4409-987b-45b473a81aa2_noid	TCGA-KN-8429-01A	TCGA-KICH	chRCC	TRUE
367a1527-3a87-4214-b082-bc08fcdac0be_noid	TCGA-KO-8416-01A	TCGA-KICH	chRCC	TRUE
712d168e-57cb-4c9e-b9b4-0715900c6122_noid	TCGA-KM-8476-01A	TCGA-KICH	chRCC	TRUE
b4a6b08a-884c-41fb-8ff3-1afead2ca4df_noid	TCGA-KM-8443-01A	TCGA-KICH	chRCC	TRUE
8b3b25f5-df42-4c57-bf2e-bae1ae74260d_noid	TCGA-KL-8332-01A	TCGA-KICH	chRCC	TRUE
80cc3d3d-3e37-4918-80d8-51887c003007_noid	TCGA-KL-8325-01A	TCGA-KICH	chRCC	TRUE
c8cf5de6-87a1-44ad-96d3-6e8fcb9d5586_noid	TCGA-KL-8341-01A	TCGA-KICH	chRCC	TRUE
b6b377fb-d23d-4654-b46d-86458340c2ca_noid	TCGA-KN-8428-01A	TCGA-KICH	chRCC	TRUE
5f37484e-341c-4436-9e71-ba75f12e03f4_noid	TCGA-KN-8427-01A	TCGA-KICH	chRCC	FALSE
20e7e1d3-3462-4cc4-b6de-095294f1562d_noid	TCGA-KM-8442-01A	TCGA-KICH	chRCC	TRUE
3ace757a-b77a-481f-ac4e-5eb25ac4ed20_noid	TCGA-KL-8328-01A	TCGA-KICH	chRCC	TRUE
d0adffb9-1a8d-42e4-b824-4577ff937bb6_noid	TCGA-KL-8326-01A	TCGA-KICH	chRCC	TRUE
315cebf8-464b-4aa5-b973-1d632cdb21c8_noid	TCGA-KL-8330-01A	TCGA-KICH	chRCC	TRUE
e9515426-3cea-4920-a4bb-dc0553977c5c_noid	TCGA-KN-8419-01A	TCGA-KICH	chRCC	TRUE
27586aba-e0b6-43c4-bab3-4ce3a5456778_noid	TCGA-KO-8408-01A	TCGA-KICH	chRCC	TRUE
047b022f-d6c7-4348-be11-ebad2e38b874_noid	TCGA-KN-8437-01A	TCGA-KICH	chRCC	TRUE
68f21237-38e1-4192-82ba-3bfff9577d58_noid	TCGA-KN-8418-01A	TCGA-KICH	chRCC	TRUE
1b4be107-906c-4499-a0bf-aba330e01aa0_noid	TCGA-KO-8410-01A	TCGA-KICH	chRCC	TRUE
4ba45a03-ef69-407c-a2aa-4378713a43b4_noid	TCGA-KO-8407-01A	TCGA-KICH	chRCC	TRUE
6376d767-b4dd-472a-ac32-d4bf3f116a46_noid	TCGA-AK-3425-01A	TCGA-KIRC	ccRCC	TRUE
4e172b3a-7bd8-48f1-b4a6-2f68e58d6859_noid	TCGA-B0-4815-01A	TCGA-KIRC	ccRCC	TRUE
6722f519-3817-45d5-a8a3-455154925b24_noid	TCGA-BP-5201-01A	TCGA-KIRC	ccRCC	TRUE
14987fae-745d-40c2-8799-939a33b43a1a_noid	TCGA-BP-5178-11A	TCGA-KIRC	CTRL KI	TRUE
fc18f232-bb78-4677-a1f8-681b64a61bf3_noid	TCGA-B0-5812-01A	TCGA-KIRC	ccRCC	TRUE
4c89c614-ded9-4986-90df-cc192aa172a7_noid	TCGA-BP-4993-11A	TCGA-KIRC	CTRL KI	TRUE
0bca9ad5-d639-45e5-806b-97ab749a834d_noid	TCGA-CJ-5689-01A	TCGA-KIRC	ccRCC	TRUE
6a9c9e36-577e-4ed8-940a-8b4380291c4c_noid	TCGA-CZ-4865-11A	TCGA-KIRC	CTRL KI	TRUE
87097ee0-7d43-459d-b9e8-8afe908e5ac6_noid	TCGA-B8-4621-01A	TCGA-KIRC	ccRCC	FALSE
1589891e-4919-4a16-9a55-ec705665b40b_noid	TCGA-CJ-4904-11A	TCGA-KIRC	CTRL KI	TRUE
7b3657a5-9084-4188-9046-7b47121c4497_noid	TCGA-BP-5168-01A	TCGA-KIRC	ccRCC	TRUE
76dac204-1dbc-4c6f-96a0-c2b1a56179a0_noid	TCGA-BP-5199-11A	TCGA-KIRC	CTRL KI	TRUE
2c7df41d-932d-4c25-ac29-55f3188bbe73_noid	TCGA-B2-5635-01A	TCGA-KIRC	ccRCC	TRUE
48f8bcf8-9cd8-4f5b-8783-0f91eb4885de_noid	TCGA-CZ-5984-01A	TCGA-KIRC	ccRCC	TRUE
d1a9bb01-d821-4be3-908d-e1e0152bd007_noid	TCGA-DV-5576-01A	TCGA-KIRC	ccRCC	TRUE
43cd3557-cb27-4f58-95bf-ae96a14448ed_noid	TCGA-B2-5635-01B	TCGA-KIRC	ccRCC	TRUE
031c1bba-8f59-40c1-9f7a-b616b7ff78a3_noid	TCGA-B0-5698-01A	TCGA-KIRC	ccRCC	TRUE
c6149fd8-8777-4f92-b4d3-a63b6b1fe271_noid	TCGA-B0-4690-01A	TCGA-KIRC	ccRCC	TRUE
0ce48745-ce05-4aa2-b75d-0df9bf9011cf_noid	TCGA-B0-5108-01A	TCGA-KIRC	ccRCC	TRUE
e1f669c5-543a-43ef-ab51-f52d521ecbca_noid	TCGA-B0-4841-01A	TCGA-KIRC	ccRCC	TRUE
1e500c6e-6d34-40cb-a759-b367658a2fc9_noid	TCGA-A3-3376-01A	TCGA-KIRC	ccRCC	TRUE
76808d88-1777-4d66-8ab2-74e3428912a7_noid	TCGA-B8-A8YJ-01A	TCGA-KIRC	ccRCC	TRUE
bab32997-8539-4735-988f-968f21ccaaf8_noid	TCGA-B4-5836-01A	TCGA-KIRC	ccRCC	TRUE
0f42c4e6-1f72-482b-bf84-096db95a85eb_noid	TCGA-CZ-5985-01A	TCGA-KIRC	ccRCC	TRUE
af1fb5a4-c1d1-4eec-b7ef-d3623a2a8d56_noid	TCGA-CJ-4908-01A	TCGA-KIRC	ccRCC	TRUE
2fd861f7-5d91-4081-bb76-7e6d48abb9b7_noid	TCGA-CJ-4908-11A	TCGA-KIRC	CTRL KI	TRUE
b083c90a-f279-4409-868d-9c13ad11a41a_noid	TCGA-A3-A8OV-01A	TCGA-KIRC	ccRCC	TRUE
46638e20-8bcc-44ed-bbcb-0ad66fc7bb8a_noid	TCGA-BP-4177-11A	TCGA-KIRC	CTRL KI	TRUE
a1d1db14-f4dd-42cb-8138-31c490f858da_noid	TCGA-CZ-5469-11A	TCGA-KIRC	CTRL KI	TRUE
8e0f3644-48ae-4a9c-80f5-3d040259af4e_noid	TCGA-CZ-5469-01A	TCGA-KIRC	ccRCC	TRUE
b7e83cfd-41e1-45cb-b89b-5a85756bf80c_noid	TCGA-BP-4177-01A	TCGA-KIRC	ccRCC	TRUE
a5a27a81-0de8-437c-b39f-8026c875193c_noid	TCGA-BP-5184-11A	TCGA-KIRC	CTRL KI	TRUE
d6b4bffb-daa8-441d-a638-1c45285d3a40_noid	TCGA-BP-5184-01A	TCGA-KIRC	ccRCC	TRUE
24337b37-bc38-42b5-8e36-a8fc64caca7c_noid	TCGA-CZ-5989-01A	TCGA-KIRC	ccRCC	TRUE
14b29acf-5bb7-43c4-b496-b9bc38d2a0c9_noid	TCGA-BP-5191-01A	TCGA-KIRC	ccRCC	TRUE
376aad1f-c161-44b1-91ca-95605444de62_noid	TCGA-BP-5189-01A	TCGA-KIRC	ccRCC	TRUE
f49c2cbe-47dd-47a1-838a-8cf651fec8a9_noid	TCGA-A3-3358-01A	TCGA-KIRC	ccRCC	TRUE
bcdd2d2d-c508-4a44-9df0-d4cbf91a6a25_noid	TCGA-B0-5691-01A	TCGA-KIRC	ccRCC	TRUE
2a6b39f2-6e4d-4cb3-b7d1-29d8b0f908dc_noid	TCGA-BP-5181-01A	TCGA-KIRC	ccRCC	TRUE
0affff34-64dd-4598-94d3-baef09525670_noid	TCGA-A3-A8OW-01A	TCGA-KIRC	ccRCC	TRUE
7fe1def8-3e02-43c5-9f4c-2409f5421091_noid	TCGA-B0-5109-01A	TCGA-KIRC	ccRCC	TRUE
43b2ecc5-6ac5-4d2b-9421-1d49a65ce50f_noid	TCGA-B0-5109-11A	TCGA-KIRC	CTRL KI	TRUE
c1ec9560-99bf-4439-9ef6-dd33dd0242ff_noid	TCGA-B0-5694-01A	TCGA-KIRC	ccRCC	TRUE
d6c997fe-bc52-4505-a64c-a8f5c0e9ccc8_noid	TCGA-DV-A4VZ-01A	TCGA-KIRC	ccRCC	TRUE
5d6e938c-e026-41cf-b635-e3749d85ab48_noid	TCGA-A3-3376-11A	TCGA-KIRC	CTRL KI	TRUE
6bbabf69-8ef9-42a4-904d-9353c17a3085_noid	TCGA-BP-4760-01A	TCGA-KIRC	ccRCC	TRUE
36de8e72-286b-4b01-b584-1f80253fac2f_noid	TCGA-CJ-4904-01A	TCGA-KIRC	ccRCC	TRUE
ee610fc2-658c-491f-a7ab-21a9f48818ca_noid	TCGA-B0-4690-11A	TCGA-KIRC	CTRL KI	TRUE
01876455-5573-4b4c-85eb-d55c9c00629c_noid	TCGA-B0-4714-11A	TCGA-KIRC	CTRL KI	TRUE
abc0b88a-6673-4c2d-a366-56cabaeda09d_noid	TCGA-B0-4714-01A	TCGA-KIRC	ccRCC	TRUE
7785bcd9-4249-47e6-82aa-11c089817fdc_noid	TCGA-AK-3440-01A	TCGA-KIRC	ccRCC	FALSE
b8cce92b-58ab-44a1-9608-dd8ad8c726d2_noid	TCGA-B0-5690-01A	TCGA-KIRC	ccRCC	TRUE
3c67ea6e-8527-4189-8a3b-aa01e743e94e_noid	TCGA-CZ-5465-01A	TCGA-KIRC	ccRCC	TRUE
fc70f72d-b11f-49b1-9566-3e71fe0f0049_noid	TCGA-CZ-5465-11A	TCGA-KIRC	CTRL KI	TRUE
27e0dfb8-c61f-47aa-a04a-40fc88f238c0_noid	TCGA-B0-5712-01A	TCGA-KIRC	ccRCC	TRUE
dfd5f148-4593-4359-8ad7-55608efe3198_noid	TCGA-B0-5712-11A	TCGA-KIRC	CTRL KI	TRUE
4baa6587-a152-4627-b738-8835a20084c2_noid	TCGA-B2-5633-01A	TCGA-KIRC	ccRCC	TRUE
f0e64615-d7ce-4e14-82cd-efc406a7c249_noid	TCGA-B2-5633-01B	TCGA-KIRC	ccRCC	TRUE
d3b7ab11-afc7-4539-8919-6ea943cc2992_noid	TCGA-BP-5169-11A	TCGA-KIRC	CTRL KI	TRUE
b4d6c8e7-fca9-45dd-869b-963c992739bf_noid	TCGA-BP-5169-01A	TCGA-KIRC	ccRCC	TRUE
9ebab519-f3e4-4051-9e25-e0339eeec9b7_noid	TCGA-CZ-5454-11A	TCGA-KIRC	CTRL KI	TRUE
5b2f8625-44be-46c8-8fd7-49e04986e81a_noid	TCGA-CZ-5454-01A	TCGA-KIRC	ccRCC	TRUE
bcfebce9-ec2e-4633-a105-e7d5aa709faf_noid	TCGA-B0-5116-11A	TCGA-KIRC	CTRL KI	TRUE
737be0e7-946d-4f2f-88b2-a7ca024fb5cf_noid	TCGA-B0-5116-01A	TCGA-KIRC	ccRCC	TRUE
263cdd7a-b588-4cf3-9ca5-ea70f0291c0e_noid	TCGA-CZ-5463-11A	TCGA-KIRC	CTRL KI	TRUE
9cda5ac4-25c1-4063-81bc-cc20bd44b9e6_noid	TCGA-BP-5185-01A	TCGA-KIRC	ccRCC	TRUE
b251ec9b-673a-4f40-b22c-24c854585a8f_noid	TCGA-B0-5699-01A	TCGA-KIRC	ccRCC	TRUE
ce8e57f3-c4c1-4677-b32b-0aed113e6c3e_noid	TCGA-B8-A7U6-01A	TCGA-KIRC	ccRCC	TRUE
08d86eb9-eda5-461d-bfd8-01c5f45b58cc_noid	TCGA-DV-A4W0-01A	TCGA-KIRC	ccRCC	TRUE
fabd9a8b-05c5-413f-a89f-25985de0ddc8_noid	TCGA-CZ-4859-01A	TCGA-KIRC	ccRCC	TRUE
7acbc8b8-149f-4709-8be3-b47cfb1f4f78_noid	TCGA-B8-5546-01A	TCGA-KIRC	tRCC	FALSE
5b3a2fde-5b9b-47e4-a0e7-6dbe2d459966_noid	TCGA-CZ-5470-11A	TCGA-KIRC	CTRL KI	TRUE
ce96cae9-b2c0-4338-9078-849007500597_noid	TCGA-BP-5196-11A	TCGA-KIRC	CTRL KI	TRUE
254d829f-6938-4593-9fb5-f13d9a7b7d19_noid	TCGA-CZ-5456-11A	TCGA-KIRC	CTRL KI	TRUE
a96f761e-24e7-481e-ad67-aac0cc165eb8_noid	TCGA-CW-6097-01A	TCGA-KIRC	ccRCC	TRUE
67b19d2d-b5d2-4404-b9ff-d8ebd77d7286_noid	TCGA-AK-3460-01A	TCGA-KIRC	ccRCC	TRUE
1e716d32-6a53-4bf6-844f-12e8c871b6c0_noid	TCGA-B0-5102-01A	TCGA-KIRC	ccRCC	TRUE
a4131f85-b284-4e32-b006-a0b6737d259b_noid	TCGA-B0-4823-01A	TCGA-KIRC	ccRCC	TRUE
2af487ac-4f9f-4a27-8e37-cd71e2dc3c88_noid	TCGA-CJ-4903-01A	TCGA-KIRC	ccRCC	TRUE
bef98e50-d19f-4085-955e-a593f01f1ea4_noid	TCGA-3Z-A93Z-01A	TCGA-KIRC	ccRCC	TRUE
b92def7d-c1b2-4fe3-a3a2-307caba3a2b4_noid	TCGA-CJ-4882-11A	TCGA-KIRC	CTRL KI	TRUE
31653a9f-1086-477e-8fb7-ec4311ca8a78_noid	TCGA-B0-4698-01A	TCGA-KIRC	ccRCC	TRUE
3e308b2b-c948-47cf-a1c1-67bcfa057fe1_noid	TCGA-CZ-5462-01A	TCGA-KIRC	ccRCC	TRUE
44b9b7ab-b6aa-48a6-8402-ce58c9c81766_noid	TCGA-BP-5183-01A	TCGA-KIRC	ccRCC	TRUE
87c6557d-1b68-46e1-91b7-b0c1cca773e8_noid	TCGA-B0-5692-01A	TCGA-KIRC	ccRCC	TRUE
0cc1704a-ead0-4e23-96ef-2a458638c810_noid	TCGA-CJ-4902-11A	TCGA-KIRC	CTRL KI	TRUE
2dde7315-712e-46cf-b7aa-44144595c863_noid	TCGA-CW-6093-01A	TCGA-KIRC	ccRCC	TRUE
9580ca9c-6c05-465e-8d08-69f0366a8b23_noid	TCGA-MM-A84U-01A	TCGA-KIRC	ccRCC	TRUE
071a3b8d-0f84-482a-8143-6d6e5ee639da_noid	TCGA-B0-5080-11A	TCGA-KIRC	CTRL KI	TRUE
fdc16c24-f87e-412d-bf3d-f905500bfc03_noid	TCGA-B0-4819-11A	TCGA-KIRC	CTRL KI	TRUE
a8373d6d-a97f-4cb8-9fbb-ab757905e2da_noid	TCGA-B0-5080-01A	TCGA-KIRC	ccRCC	TRUE
2bd27290-2ae2-4a78-9ef9-f02ec1813fcc_noid	TCGA-B0-5095-01A	TCGA-KIRC	ccRCC	TRUE
92ce0913-85e6-48a2-9c55-e51489730b16_noid	TCGA-G6-A8L8-01A	TCGA-KIRC	ccRCC	TRUE
8ef10a3f-a9e0-4848-a4f3-c6822fc7dfae_noid	TCGA-CJ-4897-11A	TCGA-KIRC	CTRL KI	TRUE
9fa94c28-0829-4ea0-91ea-bff8bb899daa_noid	TCGA-CJ-4897-01A	TCGA-KIRC	ccRCC	TRUE
fa929cda-4f9b-4cf7-9337-6b83209e8527_noid	TCGA-A3-3370-11A	TCGA-KIRC	CTRL KI	TRUE
6bfa668e-ca06-4454-a7cd-c4aa5cd1fdc3_noid	TCGA-B8-5164-01A	TCGA-KIRC	ccRCC	TRUE
7120faa4-8554-4121-9afe-02e114071641_noid	TCGA-CZ-5459-01A	TCGA-KIRC	ccRCC	TRUE
5abe5128-9c05-4ee7-8ee7-b8a2a6b3c977_noid	TCGA-B0-4827-11A	TCGA-KIRC	CTRL KI	TRUE
1fffface-116c-4807-80f0-e515545b8207_noid	TCGA-BP-5192-11A	TCGA-KIRC	CTRL KI	TRUE
8ef3ae34-020d-4fa1-8c53-5579bafb3460_noid	TCGA-BP-5192-01A	TCGA-KIRC	ccRCC	TRUE
b0a56a91-bf80-409c-a77e-84c8dd783eee_noid	TCGA-B0-4688-01A	TCGA-KIRC	ccRCC	FALSE
22782f80-a49a-4613-9868-9f497b7547f3_noid	TCGA-B0-5097-11A	TCGA-KIRC	CTRL KI	TRUE
c70bdb5f-33b9-490f-918f-92df5771a8d2_noid	TCGA-EU-5905-01A	TCGA-KIRC	ccRCC	TRUE
9a2b0464-9f58-482c-9531-87709146a8f3_noid	TCGA-CJ-4923-01A	TCGA-KIRC	ccRCC	TRUE
3e0e5fdf-4f88-46d6-92d6-2e7597c47262_noid	TCGA-BP-5170-11A	TCGA-KIRC	CTRL KI	TRUE
8a690de9-addb-48f8-9e44-3c199c23f52b_noid	TCGA-CJ-5679-01A	TCGA-KIRC	ccRCC	TRUE
dd85db7e-eb0d-43be-9f73-5af8623f4bd5_noid	TCGA-B2-3924-01A	TCGA-KIRC	ccRCC	TRUE
5d0501ff-caac-4ede-b228-73f3bff1e151_noid	TCGA-B0-5098-11A	TCGA-KIRC	CTRL KI	TRUE
c5511412-3586-459a-906e-6c0119d6033c_noid	TCGA-B0-5115-01A	TCGA-KIRC	ccRCC	TRUE
f40f3dc0-bcfe-4f18-98d9-00b876913628_noid	TCGA-B0-4810-01A	TCGA-KIRC	ccRCC	TRUE
89487b9e-0ae3-41bd-ab8b-6b0f0bc88cb3_noid	TCGA-BP-5194-01A	TCGA-KIRC	ccRCC	TRUE
091d0ecc-241f-4015-9a69-e8555b433bf6_noid	TCGA-B0-4701-11A	TCGA-KIRC	CTRL KI	TRUE
263ff443-1e75-417f-941b-7035c5c3a0a0_noid	TCGA-CJ-5680-01A	TCGA-KIRC	ccRCC	TRUE
cdcfff5d-32fa-4baa-9403-b7a90f65ae54_noid	TCGA-CZ-4863-11A	TCGA-KIRC	CTRL KI	TRUE
da7db755-1878-4a01-9053-ce9d67d9f94e_noid	TCGA-B0-5107-01A	TCGA-KIRC	ccRCC	TRUE
31e38e13-b825-4445-99a1-d69ed4e52adf_noid	TCGA-CZ-4863-01A	TCGA-KIRC	ccRCC	TRUE
c26f2068-ffd9-4140-babc-f643d6e401ff_noid	TCGA-CZ-4853-01A	TCGA-KIRC	ccRCC	TRUE
3909c01e-c548-4e3c-ab2e-8760c9f10121_noid	TCGA-B0-5400-01A	TCGA-KIRC	ccRCC	TRUE
9dce69bf-291e-4a08-a6d7-e488baa14584_noid	TCGA-CZ-5468-11A	TCGA-KIRC	CTRL KI	TRUE
04e8af20-c4e9-4271-9c5a-919712fcfd47_noid	TCGA-CJ-5671-01A	TCGA-KIRC	ccRCC	TRUE
075096ad-93d8-4ca5-9c9f-4345833f58ed_noid	TCGA-CZ-5463-01A	TCGA-KIRC	ccRCC	TRUE
afac506e-e65f-4342-9b9c-12bac2917e43_noid	TCGA-B0-5705-01A	TCGA-KIRC	ccRCC	TRUE
ba6ca28f-17c4-49ba-a957-d28865b7e654_noid	TCGA-CZ-4859-11A	TCGA-KIRC	CTRL KI	TRUE
595f5946-7d4f-4983-864c-be2fddd0d5fc_noid	TCGA-CW-6088-01A	TCGA-KIRC	ccRCC	TRUE
4d74f79e-63ca-473e-9d9f-5f37060efed0_noid	TCGA-CZ-5456-01A	TCGA-KIRC	ccRCC	TRUE
10b6fbde-7bae-4980-9995-07a589e17c28_noid	TCGA-BP-5196-01A	TCGA-KIRC	ccRCC	TRUE
6b2aa07d-e436-442d-a97a-d1c1c69c2864_noid	TCGA-B0-4813-11A	TCGA-KIRC	CTRL KI	TRUE
60fc4cc7-6574-47eb-aac9-710647389720_noid	TCGA-CZ-5460-01A	TCGA-KIRC	ccRCC	TRUE
b15f73c5-3a91-40d0-a587-50452e63998b_noid	TCGA-B0-4823-11A	TCGA-KIRC	CTRL KI	TRUE
54ec00c0-45f5-45d6-9da7-a007f2f3a469_noid	TCGA-B0-4821-11A	TCGA-KIRC	CTRL KI	TRUE
3f14a533-0b1a-4ab4-bf17-406eeab98867_noid	TCGA-BP-5010-01A	TCGA-KIRC	ccRCC	TRUE
e1f800a9-b97f-45fe-8878-aace500ce22c_noid	TCGA-B0-4821-01A	TCGA-KIRC	ccRCC	TRUE
183cbf82-9917-43ee-8a81-b777012a75aa_noid	TCGA-CZ-4866-11A	TCGA-KIRC	CTRL KI	TRUE
466eba28-7666-4350-8552-0b9bd52eb0a3_noid	TCGA-CZ-5462-11A	TCGA-KIRC	CTRL KI	TRUE
9e88d751-f344-4e17-977e-e9f8f0e656d8_noid	TCGA-CJ-6028-01A	TCGA-KIRC	ccRCC	TRUE
a36b9a0c-c604-4f71-b239-cc4556df2f1b_noid	TCGA-CJ-4902-01A	TCGA-KIRC	ccRCC	TRUE
0d954641-e9ad-41cb-b0ca-84af06d0baf5_noid	TCGA-B0-5102-11A	TCGA-KIRC	CTRL KI	TRUE
db4642de-ae26-4e4b-9d9c-e54dd2dc304b_noid	TCGA-B0-4827-01A	TCGA-KIRC	ccRCC	TRUE
94aa9f73-726a-4532-bc45-6f1d7cfb20c7_noid	TCGA-CZ-5458-11A	TCGA-KIRC	CTRL KI	TRUE
31117f50-bff4-45f0-8846-f39944cdc999_noid	TCGA-CZ-5458-01A	TCGA-KIRC	ccRCC	TRUE
3134bee1-ee36-4351-b24e-77aae2dcf348_noid	TCGA-B0-4844-01A	TCGA-KIRC	ccRCC	TRUE
e37a74e5-156c-4d80-b05d-843765219cc3_noid	TCGA-B0-4816-11A	TCGA-KIRC	CTRL KI	TRUE
1cd279a4-bc67-4b23-9cf4-6b8bd1aa2d3c_noid	TCGA-B0-5120-01A	TCGA-KIRC	ccRCC	TRUE
fcee8c8b-a5a0-4356-95f9-a5321d4be056_noid	TCGA-CW-5581-01A	TCGA-KIRC	ccRCC	TRUE
360d7ced-1978-415a-8916-267ad795e5fb_noid	TCGA-CZ-5461-11A	TCGA-KIRC	CTRL KI	TRUE
6701145e-118e-4b19-8b6b-0dbb8e3e2c69_noid	TCGA-G6-A5PC-01A	TCGA-KIRC	ccRCC	TRUE
15f6810d-182e-4272-a3b9-db1b69ef8cc3_noid	TCGA-CJ-5682-01A	TCGA-KIRC	ccRCC	TRUE
f5900f09-3877-4bb2-9b0d-5443f123e269_noid	TCGA-B0-5098-01A	TCGA-KIRC	ccRCC	TRUE
8e259236-e2ec-4131-be17-18e237125356_noid	TCGA-B0-5121-01A	TCGA-KIRC	ccRCC	TRUE
37b93701-0c5a-49e4-a5f0-f4a27211f30f_noid	TCGA-CW-5589-01A	TCGA-KIRC	ccRCC	TRUE
439ddf7a-525d-4b58-b535-b2502b790f4a_noid	TCGA-EU-5906-01A	TCGA-KIRC	ccRCC	TRUE
29a0a0ff-c45f-441c-adb3-06d48d65f4c6_noid	TCGA-CZ-5455-11A	TCGA-KIRC	CTRL KI	TRUE
4678c93f-75fd-40b3-8b3a-02a6f6f0a9e1_noid	TCGA-B4-5832-01A	TCGA-KIRC	ccRCC	TRUE
9aad71ef-916f-4613-9ac7-837c948432c8_noid	TCGA-B0-5094-11A	TCGA-KIRC	CTRL KI	TRUE
ffbd6e52-8e5e-4f30-8cda-dc51b7267d5d_noid	TCGA-B0-5094-01A	TCGA-KIRC	ccRCC	TRUE
ed88cc89-47bb-4508-8f58-d65addf1b568_noid	TCGA-CZ-5986-01A	TCGA-KIRC	ccRCC	TRUE
cc087e92-836c-4a5c-a9e5-ff21abbae8c1_noid	TCGA-B0-5711-01A	TCGA-KIRC	ccRCC	TRUE
20695320-7f7c-4bd3-9422-688f5a8b9af8_noid	TCGA-B0-4713-01A	TCGA-KIRC	ccRCC	TRUE
6c1ad0bc-cfcc-45ae-8f67-ebf4bd9081fd_noid	TCGA-A3-3387-01A	TCGA-KIRC	ccRCC	TRUE
b0b9f03e-bbdb-4937-93a3-9dbe3720e032_noid	TCGA-B2-5641-01A	TCGA-KIRC	ccRCC	TRUE
b509791b-ac70-49b4-a8e0-46b6e40920c2_noid	TCGA-BP-5185-11A	TCGA-KIRC	CTRL KI	TRUE
b0e42de8-5853-4a42-b837-dee39d98b95e_noid	TCGA-DV-A4W0-05A	TCGA-KIRC	ccRCC	TRUE
2bbfb2d7-d7d9-42a6-8bf8-a4a8640b5c4a_noid	TCGA-B4-5843-01A	TCGA-KIRC	ccRCC	TRUE
c549ea3f-a7a4-4681-be1d-0ed87673dfbd_noid	TCGA-CZ-5470-01A	TCGA-KIRC	ccRCC	TRUE
9472cea7-a98a-4cea-91b6-82a633102d70_noid	TCGA-B0-4828-11A	TCGA-KIRC	CTRL KI	TRUE
b1233d8a-2b6b-4958-b361-459ea38a726d_noid	TCGA-B0-5402-11A	TCGA-KIRC	CTRL KI	TRUE
d0d9b39b-889c-4524-b512-68e819a79a88_noid	TCGA-BP-5010-11A	TCGA-KIRC	CTRL KI	TRUE
e5f7cbe3-b2d8-45a7-a87b-d824963ce4a2_noid	TCGA-B0-5096-11A	TCGA-KIRC	CTRL KI	TRUE
96e14174-f3ca-416b-a044-d092f9e16b28_noid	TCGA-B0-5099-01A	TCGA-KIRC	ccRCC	TRUE
ce5201b7-d615-4f8b-89a4-a3d9fd063448_noid	TCGA-B0-5099-11A	TCGA-KIRC	CTRL KI	TRUE
3d0ab5cc-6ac3-439e-8ed0-b88d946e1e9c_noid	TCGA-B0-4694-11A	TCGA-KIRC	CTRL KI	TRUE
67f08bb4-c87a-45b4-bbf6-8fa4e4a84a81_noid	TCGA-CJ-4918-01A	TCGA-KIRC	ccRCC	TRUE
d84178d5-56e7-4761-a100-d00c1bf25ee0_noid	TCGA-A3-3357-01A	TCGA-KIRC	ccRCC	TRUE
f359e7c0-4cc6-448f-a885-c17ccc752144_noid	TCGA-B0-4710-11A	TCGA-KIRC	CTRL KI	TRUE
4d39283e-da10-4d6b-b5e9-eb6ce0607f87_noid	TCGA-DW-5560-01A	TCGA-KIRP	pRCC	TRUE
90d59bc3-9b30-42ce-958b-94cb5470bb9b_noid	TCGA-DW-7836-01A	TCGA-KIRP	pRCC	TRUE
4f997d16-12e9-4323-b5c9-e15b6c6c24a9_noid	TCGA-MH-A857-01A	TCGA-KIRP	pRCC	FALSE
5ea31145-db3d-4acb-9c90-545491332b17_noid	TCGA-BQ-5888-11A	TCGA-KIRP	CTRL KI	TRUE
fbd439c3-fe92-4f01-89f2-057a3aa827fb_noid	TCGA-B1-A47O-01A	TCGA-KIRP	pRCC	TRUE
f98dd49c-d612-4258-bf55-f99b1eb3eef9_noid	TCGA-DW-7842-01A	TCGA-KIRP	pRCC	TRUE
c61483ee-98c2-4fd1-a93e-994be489405e_noid	TCGA-DW-7838-01A	TCGA-KIRP	pRCC	TRUE
b9bf6b83-aecd-4bcd-9497-407dd6be03f6_noid	TCGA-DW-5561-01A	TCGA-KIRP	pRCC	TRUE
331afcef-6fcd-40a7-a5e4-99e983c833e9_noid	TCGA-BQ-7058-01A	TCGA-KIRP	pRCC	TRUE
03497426-aba9-4455-91e3-4efc9864e827_noid	TCGA-DW-7839-01A	TCGA-KIRP	pRCC	TRUE
666a7e1d-6631-4147-9587-e86c39145066_noid	TCGA-AL-A5DJ-01A	TCGA-KIRP	pRCC	TRUE
e9f9ebe8-4a0d-46bf-9005-c74c1c0bed7a_noid	TCGA-Q2-A5QZ-01A	TCGA-KIRP	pRCC	TRUE
18bc29cb-d456-4550-b557-fd496323d1ab_noid	TCGA-B1-5398-01A	TCGA-KIRP	pRCC	TRUE
215100e1-e985-463e-bdeb-c6a95fff5cd9_noid	TCGA-MH-A854-01A	TCGA-KIRP	pRCC	TRUE
00e18614-3cbb-4c89-8618-95793b1ceecc_noid	TCGA-IZ-A6M9-01A	TCGA-KIRP	pRCC	TRUE
1fb92394-cf03-49d4-af31-88493e57c852_noid	TCGA-O9-A75Z-01A	TCGA-KIRP	pRCC	TRUE
33cb0bc6-436d-4c2a-b563-4f7915ebd260_noid	TCGA-SX-A7SP-01A	TCGA-KIRP	pRCC	TRUE
6446074c-d99c-4f3b-934c-93336e8b2c0d_noid	TCGA-MH-A55Z-01A	TCGA-KIRP	pRCC	TRUE
59d0ed2e-4c6f-4403-99ee-ecd10582421e_noid	TCGA-BQ-5888-01A	TCGA-KIRP	pRCC	FALSE
18e7af61-2957-4b0c-9d4f-2d1227642fef_noid	TCGA-BQ-5892-11A	TCGA-KIRP	CTRL KI	TRUE
e9e18aaa-cd6d-4143-9118-3c75ca07e118_noid	TCGA-DW-7837-01A	TCGA-KIRP	pRCC	TRUE
df7a78de-6420-4fea-8d47-6ad0f1cc62f8_noid	TCGA-BQ-7055-01A	TCGA-KIRP	pRCC	FALSE
8e3a304e-e363-47a5-81ce-86ee9dc0d57a_noid	TCGA-BQ-7055-11A	TCGA-KIRP	CTRL KI	TRUE
903d6e74-92f2-45ae-88d3-a9530980bbd3_noid	TCGA-BQ-7056-11A	TCGA-KIRP	CTRL KI	TRUE
6ebdd09d-b05d-45b9-b4ad-9825a17116b5_noid	TCGA-BQ-7049-01A	TCGA-KIRP	pRCC	TRUE
175ee2bc-d44d-41ea-87df-d5f1cfb36f21_noid	TCGA-BQ-7049-11A	TCGA-KIRP	CTRL KI	TRUE
a16a6029-2405-4462-9cd1-6a363ebf7acb_noid	TCGA-DZ-6134-01A	TCGA-KIRP	pRCC	TRUE
98c8f459-76f4-4768-828e-2438601e5373_noid	TCGA-DZ-6134-11A	TCGA-KIRP	CTRL KI	TRUE
62bb9440-3697-4186-b780-1be342e7ca26_noid	TCGA-A4-7734-01A	TCGA-KIRP	pRCC	TRUE
9d75cc7e-e254-4432-a37c-4bf0802ae2a6_noid	TCGA-B9-5155-01A	TCGA-KIRP	pRCC	TRUE
6deaade1-2d52-4975-af34-37f2d9f994af_noid	TCGA-G7-A8LE-01A	TCGA-KIRP	pRCC	TRUE
ffd35e82-83ee-4d38-a741-8c349421c305_noid	TCGA-SX-A7SR-01A	TCGA-KIRP	pRCC	TRUE
3a6934cb-3ee6-43f3-aa88-9531d37d0829_noid	TCGA-A4-A48D-01A	TCGA-KIRP	pRCC	TRUE
f2900d2e-a31d-4192-a0f8-f28134930d79_noid	TCGA-UZ-A9PX-01A	TCGA-KIRP	pRCC	TRUE
76f9ee31-cc13-49aa-bc45-32abd32c3760_noid	TCGA-BQ-5886-11A	TCGA-KIRP	CTRL KI	TRUE
41522c45-cee7-4a06-a7b9-61db46472fd8_noid	TCGA-BQ-5892-01A	TCGA-KIRP	pRCC	FALSE
06264655-4c74-49c3-bd33-2c6a5d77e5d4_noid	TCGA-BQ-7056-01A	TCGA-KIRP	pRCC	TRUE
731a14fd-d76a-47c2-9e6b-de6f6d962d83_noid	TCGA-A4-7584-01A	TCGA-KIRP	pRCC	TRUE
7b3b51be-562d-44a5-9a5d-8854a0ece961_noid	TCGA-DW-7834-01A	TCGA-KIRP	pRCC	TRUE
405d25bc-5d65-4caf-93df-1cbf3f3e9b0d_noid	TCGA-A4-7288-01A	TCGA-KIRP	pRCC	TRUE
bfe33222-f827-42ac-9d10-30a5ed5b55ab_noid	TCGA-BQ-7058-11A	TCGA-KIRP	CTRL KI	TRUE
f2fe5b9b-60ee-4d8e-99a1-d5c131dc3d17_noid	TCGA-DW-7841-01A	TCGA-KIRP	pRCC	TRUE
03abf454-c18f-4bb1-a474-6a13594ffe5c_noid	TCGA-A4-A5XZ-01A	TCGA-KIRP	pRCC	TRUE
39f91778-0a64-4fb7-8d7c-b5a553a5a2d1_noid	TCGA-BQ-5880-01A	TCGA-KIRP	pRCC	TRUE
34ff20d3-65bd-47f9-a64e-d18d8658e66c_noid	TCGA-GL-A9DC-01A	TCGA-KIRP	pRCC	TRUE
e7ca90ac-2e4f-4452-aac7-2f6a999d43c5_noid	TCGA-G7-6793-01A	TCGA-KIRP	pRCC	TRUE
5f97287b-2ae0-4e9f-a3cc-094761671919_noid	TCGA-UZ-A9PP-01A	TCGA-KIRP	pRCC	TRUE
30f10208-4c68-47ef-8aea-7cc8c0638597_noid	TCGA-GL-A59T-01A	TCGA-KIRP	pRCC	TRUE
9d2ba627-d93f-405e-a6a9-fd51de91c488_noid	TCGA-A4-7997-01A	TCGA-KIRP	pRCC	TRUE
cc9aedbd-9bcd-464d-a3ee-60332dee9ef9_noid	TCGA-B9-5156-01A	TCGA-KIRP	pRCC	TRUE
771b378e-888f-4535-806d-6d35e7d22195_noid	TCGA-HE-7129-01A	TCGA-KIRP	pRCC	TRUE
68be6e05-4303-4422-973c-7d80613c694c_noid	TCGA-B3-A6W5-01A	TCGA-KIRP	pRCC	TRUE
90697b7f-313f-40c1-ade0-3349f037c5ea_noid	TCGA-2Z-A9JN-01A	TCGA-KIRP	pRCC	FALSE
f0fd20e0-5b90-4e08-89c8-957617faefe5_noid	TCGA-A4-7585-11A	TCGA-KIRP	CTRL KI	TRUE
c3995b7f-08a3-4205-a37e-a53478239e86_noid	TCGA-Y8-A8S1-01A	TCGA-KIRP	pRCC	TRUE
a9a7f49e-c041-4c9f-9b74-b2deabd1c6cb_noid	TCGA-IA-A40X-01A	TCGA-KIRP	pRCC	TRUE
43a7b811-0efd-469d-9897-d7f1c963b2e7_noid	TCGA-P4-A5ED-01A	TCGA-KIRP	pRCC	TRUE
3a8c860c-f6a3-4a9f-9cfb-4b50654759a9_noid	TCGA-5P-A9K0-01A	TCGA-KIRP	pRCC	TRUE
988d5fe9-14e7-499f-9fdd-858fc146e42c_noid	TCGA-2Z-A9JM-01A	TCGA-KIRP	pRCC	TRUE
a0582a5b-daf1-493e-bc9f-6aadc046f01f_noid	TCGA-G7-6795-01A	TCGA-KIRP	pRCC	TRUE
f50035f6-5a42-48fb-8621-7b1f72864287_noid	TCGA-BQ-5876-11A	TCGA-KIRP	CTRL KI	TRUE
e0631e32-9fa9-424f-b6b6-f05fba5f3052_noid	TCGA-IA-A40Y-01A	TCGA-KIRP	pRCC	TRUE
212f3031-f046-4675-9ccc-90db6a4dc3a0_noid	TCGA-UZ-A9PN-01A	TCGA-KIRP	pRCC	FALSE
899e8f09-6879-46ea-8a07-b86236df171a_noid	TCGA-PJ-A5Z8-01A	TCGA-KIRP	pRCC	TRUE
e0aa7524-7e0f-4b00-b16d-fcaa74a2531a_noid	TCGA-UZ-A9PR-01A	TCGA-KIRP	pRCC	TRUE
76a3d6bc-7044-477c-9e5f-f5a4a7446035_noid	TCGA-MH-A55W-01A	TCGA-KIRP	pRCC	TRUE
fadbb15b-61bf-4513-9967-29d14d7b8163_noid	TCGA-BQ-7059-01A	TCGA-KIRP	pRCC	TRUE
7d0d6ed0-c549-4a3b-b85c-a11dba9f8154_noid	TCGA-GL-A4EM-01A	TCGA-KIRP	pRCC	TRUE
5fab34b9-3a53-4ee5-a234-7247d535c7a9_noid	TCGA-5P-A9KE-01A	TCGA-KIRP	pRCC	TRUE
5e3f7701-982f-44fa-a805-f999379eb2b2_noid	TCGA-UZ-A9PM-01A	TCGA-KIRP	pRCC	TRUE
e4868599-88a1-4095-a639-6a2d479e58b6_noid	TCGA-BQ-7045-11A	TCGA-KIRP	CTRL KI	TRUE
47547ae0-fd18-45ed-97cf-89ded202cda8_noid	TCGA-SX-A7SL-01A	TCGA-KIRP	pRCC	TRUE
d79b1ddb-138c-4d56-9654-1e1f62d05446_noid	TCGA-AT-A5NU-01A	TCGA-KIRP	pRCC	TRUE
2cdd66dd-8744-4fd6-97e8-27de4ab3d038_noid	TCGA-F9-A7Q0-01A	TCGA-KIRP	pRCC	TRUE
0ec934a3-64bc-421b-a70c-bf0152054655_noid	TCGA-2Z-A9JQ-01A	TCGA-KIRP	pRCC	TRUE
b03c6395-17ec-4502-a03b-4da5d4060f25_noid	TCGA-HE-A5NF-01A	TCGA-KIRP	pRCC	TRUE
04651cc8-c827-44ca-876c-f043b3c83685_noid	TCGA-UZ-A9Q0-01A	TCGA-KIRP	pRCC	TRUE
03a71458-b31a-403b-84ba-2113bc2660c4_noid	TCGA-BQ-5881-11A	TCGA-KIRP	CTRL KI	TRUE
79fbae80-1030-4897-8b36-479b96b73e37_noid	TCGA-SX-A7SU-01A	TCGA-KIRP	pRCC	TRUE
2839e91d-3d59-40d4-9985-324190b2b3fd_noid	TCGA-BQ-5881-01A	TCGA-KIRP	pRCC	TRUE
e2697b87-7bc2-4903-a2ee-69d53002f23b_noid	TCGA-B1-7332-01A	TCGA-KIRP	pRCC	TRUE
c1b4178e-d3e3-4d8f-93a0-d13b5e3690ab_noid	TCGA-P4-AAVL-01A	TCGA-KIRP	pRCC	TRUE
6b614289-29aa-45e8-9ba0-902f306349fe_noid	TCGA-5P-A9KH-01A	TCGA-KIRP	pRCC	FALSE
0f71d3d5-696e-4e79-ab18-277eefe0f1ed_noid	TCGA-BQ-7061-01A	TCGA-KIRP	pRCC	TRUE
ded7bbc7-f0c9-4431-9023-6851d6cefdde_noid	TCGA-J7-6720-01A	TCGA-KIRP	pRCC	TRUE
7ddf6a2b-1032-49b5-a8a3-519e8ebfc603_noid	TCGA-G7-6792-01A	TCGA-KIRP	pRCC	TRUE
0661e9b5-6293-4576-ada3-4c9f88fd9388_noid	TCGA-UZ-A9PO-01A	TCGA-KIRP	pRCC	TRUE
6428ba96-1402-4b1a-9ebc-e785c32dfdba_noid	TCGA-Y8-A8RZ-01A	TCGA-KIRP	pRCC	TRUE
0fd67a51-b8f1-4c33-923d-262ea6aa6c02_noid	TCGA-2Z-A9J6-01A	TCGA-KIRP	pRCC	TRUE
78609a0d-3f26-450f-9701-30621db6d027_noid	TCGA-P4-A5EA-01A	TCGA-KIRP	pRCC	TRUE
a781117c-708c-4d64-9709-161fd0e0c485_noid	TCGA-BQ-5877-11A	TCGA-KIRP	CTRL KI	TRUE
d326ba7a-991d-4d4e-ae96-1277b94fcf46_noid	TCGA-G7-7501-01A	TCGA-KIRP	tRCC	FALSE
d65c9004-e87f-4b5f-a923-6a64e1437c53_noid	TCGA-5P-A9K3-01A	TCGA-KIRP	pRCC	TRUE
2ec22e5f-9429-45a1-949c-b1aa2406c1c7_noid	TCGA-BQ-5877-01A	TCGA-KIRP	pRCC	TRUE
c820b8b2-fdbe-4d0a-a7b5-6eb1cb66a057_noid	TCGA-UZ-A9PV-01A	TCGA-KIRP	pRCC	TRUE
83517fed-d715-4bc8-a5ba-96d3833e3d8f_noid	TCGA-BQ-5883-01A	TCGA-KIRP	pRCC	FALSE
4c20eb03-1cff-4558-b405-26ff52a724c8_noid	TCGA-BQ-7060-11A	TCGA-KIRP	CTRL KI	TRUE
9cabcd10-d151-49ca-b53c-a4dcdc5105e3_noid	TCGA-V9-A7HT-01A	TCGA-KIRP	pRCC	TRUE
e9d13cdc-350e-4719-8e43-5612c4009b13_noid	TCGA-2Z-A9J9-01A	TCGA-KIRP	pRCC	FALSE
ab8e41e9-eff9-404d-959d-c0a6651c8480_noid	TCGA-2Z-A9JO-01A	TCGA-KIRP	pRCC	TRUE
6aac87af-e8f4-4384-8273-e3725f6d4df2_noid	TCGA-BQ-7053-11A	TCGA-KIRP	CTRL KI	TRUE
4066ab50-b7b5-409a-ab83-8cae51b2624a_noid	TCGA-A4-A5Y1-01A	TCGA-KIRP	pRCC	TRUE
4fc6f8d1-abd1-4c22-b7dd-7f81e059a2ce_noid	TCGA-UZ-A9PS-01A	TCGA-KIRP	pRCC	TRUE
eea7c59b-92cd-4b45-a20f-45764aa97e30_noid	TCGA-DZ-6131-01A	TCGA-KIRP	tRCC	FALSE
9905bd5e-0631-4fc5-96ea-38a2922dfa5d_noid	TCGA-GL-A9DD-01A	TCGA-KIRP	pRCC	TRUE
fd1130c4-c234-4f4a-8a3e-9a0ffc737b91_noid	TCGA-IA-A40U-01A	TCGA-KIRP	pRCC	TRUE
4444c174-7088-410b-896b-58f4bbb11396_noid	TCGA-GL-A9DE-01A	TCGA-KIRP	pRCC	TRUE
ad05fbab-8109-461d-bbe4-e047184df338_noid	TCGA-P4-AAVK-01A	TCGA-KIRP	pRCC	TRUE
1fefa2aa-4df2-4c1e-96a7-2c2f0d2d607c_noid	TCGA-GL-7773-01A	TCGA-KIRP	pRCC	TRUE
440c992f-26b2-4d1e-8fcb-bd239e50f4ba_noid	TCGA-BQ-7050-11A	TCGA-KIRP	CTRL KI	TRUE
b7dbaef4-3dc9-42d6-b4e2-52bcd956857f_noid	TCGA-F9-A4JJ-01A	TCGA-KIRP	pRCC	TRUE
81577c78-2a6b-4d92-84d6-ad00a3d7c723_noid	TCGA-2Z-A9JT-01A	TCGA-KIRP	pRCC	TRUE
b79ba672-68ad-4ad9-aeda-98d9f63a030b_noid	TCGA-A4-7915-01A	TCGA-KIRP	pRCC	TRUE
9425248e-685a-4353-8ffc-5fc59525ffcc_noid	TCGA-BQ-5889-11A	TCGA-KIRP	CTRL KI	TRUE
507f7497-521a-4a4e-84b4-9aeb615b15d6_noid	TCGA-BQ-5889-01A	TCGA-KIRP	pRCC	TRUE
dc685e8e-edef-43e8-87c4-6aac660ec297_noid	TCGA-2K-A9WE-01A	TCGA-KIRP	pRCC	TRUE
3958aa21-5874-4c4d-b467-696b55e946ee_noid	TCGA-P4-A5E6-01A	TCGA-KIRP	pRCC	TRUE
63bead48-7085-402b-8e04-7d5c1ff05f59_noid	TCGA-IZ-A6M8-01A	TCGA-KIRP	pRCC	TRUE
1d98a50a-c6f8-48df-8254-cf0d946a19b1_noid	TCGA-2Z-A9J1-01A	TCGA-KIRP	pRCC	TRUE
1f0a0ba3-506e-456f-a499-af6a23f16c99_noid	TCGA-BQ-5875-11A	TCGA-KIRP	CTRL KI	TRUE
b4ef199c-258e-416e-9761-44dce9087888_noid	TCGA-BQ-5875-01A	TCGA-KIRP	pRCC	TRUE
13fa4cc3-288b-4e37-9482-552dac2b3eb5_noid	TCGA-B1-A656-01A	TCGA-KIRP	pRCC	TRUE
54f2da1a-af5e-49f0-88f8-8ffa4589e940_noid	TCGA-5P-A9KF-01A	TCGA-KIRP	pRCC	TRUE
cd6bccab-811a-4b32-842b-fe2618c0763a_noid	TCGA-A4-A4ZT-01A	TCGA-KIRP	pRCC	TRUE
a0a4947f-2be8-40ba-b29d-952a16573e64_noid	TCGA-WN-A9G9-01A	TCGA-KIRP	pRCC	TRUE
798336b9-1076-466b-907a-a7e86733edcb_noid	TCGA-UZ-A9PK-01A	TCGA-KIRP	pRCC	TRUE
49f92f15-864a-4afe-9be7-bde38d79c078_noid	TCGA-DZ-6132-11A	TCGA-KIRP	CTRL KI	TRUE
29fe83dc-ce56-4a75-bc94-067790cfa2b6_noid	TCGA-F9-A8NY-01A	TCGA-KIRP	pRCC	TRUE
8bcb350c-f97e-41b3-8202-fccc8b06adba_noid	TCGA-B9-A8YI-01A	TCGA-KIRP	pRCC	TRUE
204b223f-a0f4-4fa2-b7d5-8071aab3f958_noid	TCGA-B9-A69E-01A	TCGA-KIRP	tRCC	FALSE
7c5721aa-47ba-4759-8c96-fb8394a2bd61_noid	TCGA-Y8-A8RY-01A	TCGA-KIRP	pRCC	TRUE
26345dbe-677c-44a9-bf32-e0750b7b927c_noid	TCGA-B9-A5W9-01A	TCGA-KIRP	pRCC	TRUE
188a8e70-27ce-4dd0-a2ff-775e5cd5e462_noid	TCGA-IZ-8195-01A	TCGA-KIRP	pRCC	TRUE
d5cf96da-6ba8-47c7-8533-d98c6125f105_noid	TCGA-BQ-7051-11A	TCGA-KIRP	CTRL KI	TRUE
8e35947c-e790-40a3-9489-1db1db6c6ca6_noid	TCGA-SX-A71R-01A	TCGA-KIRP	pRCC	TRUE
c4d325e7-6709-435b-94b3-ffb407e7b383_noid	TCGA-P4-A5EB-01A	TCGA-KIRP	pRCC	TRUE
0ea24e68-7b63-4021-859a-a1e9dcb3a3c7_noid	TCGA-Y8-A896-01A	TCGA-KIRP	pRCC	TRUE
2e171ec7-b34e-41ec-8980-b2a33d932455_noid	TCGA-MH-A560-01A	TCGA-KIRP	pRCC	TRUE
b37b0d12-638d-4165-91e1-81b5b1ae3371_noid	TCGA-B9-7268-01A	TCGA-KIRP	pRCC	TRUE
670ec10c-ec38-4812-b48b-c334de192430_noid	TCGA-DZ-6133-01A	TCGA-KIRP	pRCC	TRUE
5feae819-8f8c-434d-a668-209ec8ea4f15_noid	TCGA-BQ-7048-11A	TCGA-KIRP	CTRL KI	TRUE
1c1bc408-72c1-4bcc-93db-e62ed5ebbb4f_noid	TCGA-A4-A5DU-01A	TCGA-KIRP	pRCC	TRUE
83fa4895-752a-47e0-9c5b-f1db292a9f2d_noid	TCGA-BQ-7048-01A	TCGA-KIRP	tRCC	FALSE
05985680-b081-48d4-952f-a2d3f51f4078_noid	TCGA-WN-AB4C-01A	TCGA-KIRP	pRCC	TRUE
c4c938af-a3c9-405d-8b5e-68a0c35c83e2_noid	TCGA-BQ-5879-01A	TCGA-KIRP	pRCC	TRUE
a3c2c3e7-2f36-4af6-be33-69e2715936f5_noid	TCGA-G7-A8LB-01A	TCGA-KIRP	pRCC	TRUE
d4d99aed-cdc0-4cd8-836b-b681a6f88a0f_noid	TCGA-BQ-5879-11A	TCGA-KIRP	CTRL KI	TRUE
9451a684-db9a-4fef-9e43-88444dc4447c_noid	TCGA-2Z-A9JE-01A	TCGA-KIRP	pRCC	TRUE
ff9932a5-70fb-4668-99c6-5fc6d52f253a_noid	TCGA-BQ-5885-01A	TCGA-KIRP	pRCC	TRUE
d5312192-3010-4646-8a6c-d4bb30a049fe_noid	TCGA-2Z-A9JD-01A	TCGA-KIRP	pRCC	TRUE
c5041b88-c929-4138-a5cb-f7709822a167_noid	TCGA-BQ-5878-11A	TCGA-KIRP	CTRL KI	TRUE
df97204b-d82c-47bf-9562-210f0a26c990_noid	TCGA-A4-7996-01A	TCGA-KIRP	pRCC	TRUE
ae1a05f9-285f-4517-871d-589edb7ff25d_noid	TCGA-BQ-5878-01A	TCGA-KIRP	pRCC	TRUE
44806c63-e4cd-4345-9d30-3c4ac7317533_noid	TCGA-5P-A9K4-01A	TCGA-KIRP	pRCC	TRUE
724a5600-9284-4dee-b415-696884e0d05f_noid	TCGA-IA-A83V-01A	TCGA-KIRP	pRCC	TRUE
564935d9-1fe9-4008-8d14-c136528f375f_noid	TCGA-5P-A9K8-01A	TCGA-KIRP	pRCC	FALSE
8502bd79-3a5f-4d5a-8c1d-4352202dc618_noid	TCGA-A4-A57E-01A	TCGA-KIRP	pRCC	TRUE
ac80c960-6587-45c8-bffb-9e74cd156c76_noid	TCGA-BQ-5891-11A	TCGA-KIRP	CTRL KI	TRUE
34327697-ab64-4594-8899-12e34aa9b3da_noid	TCGA-UZ-A9PQ-01A	TCGA-KIRP	pRCC	TRUE
b219c9e7-03d2-4d59-9361-646be55e93d3_noid	TCGA-BQ-5891-01A	TCGA-KIRP	pRCC	TRUE
e0c65367-8559-43e3-a638-7cbca626115c_noid	TCGA-HE-A5NI-01A	TCGA-KIRP	pRCC	TRUE
87647258-06c2-49e8-a197-5c4442027565_noid	TCGA-HE-7128-01A	TCGA-KIRP	pRCC	TRUE
cca1cb2c-eac3-49f6-a2db-25437a66b07d_noid	TCGA-HE-A5NL-01A	TCGA-KIRP	pRCC	TRUE
a0bb102a-c2f0-4675-9828-6d0a622b6f00_noid	TCGA-UZ-A9PU-01A	TCGA-KIRP	pRCC	TRUE
5b1585df-5ce6-4055-b56f-bdb2b5b51e80_noid	TCGA-4A-A93X-01A	TCGA-KIRP	pRCC	TRUE
83391f65-4e5d-48e5-a2eb-cf530498e944_noid	TCGA-2Z-A9JP-01A	TCGA-KIRP	pRCC	TRUE
b65636a7-7901-4af4-a717-0895329a0fb4_noid	TCGA-G7-6790-01A	TCGA-KIRP	pRCC	TRUE
8c65bc87-2875-459d-a9ad-dbf5dd79c9f1_noid	TCGA-EV-5902-01A	TCGA-KIRP	pRCC	TRUE
55c594dd-d15d-47f2-9a17-4e741ad0d9fe_noid	TCGA-A4-8517-01A	TCGA-KIRP	pRCC	TRUE
f27a546f-8cab-4e2f-89e5-a13c83ee5b31_noid	TCGA-A4-8515-01A	TCGA-KIRP	pRCC	TRUE
17e58169-3963-47fa-bde9-e39a29a301ef_noid	TCGA-B9-A44B-01A	TCGA-KIRP	pRCC	TRUE
2a626677-56d0-480e-90fd-44a6ffd98df4_noid	TCGA-B1-A47M-01A	TCGA-KIRP	pRCC	TRUE
d340a3ae-4bc0-4e4d-a85e-3a6f54b57a3a_noid	TCGA-B1-A47M-11A	TCGA-KIRP	CTRL KI	TRUE
169a09c4-3617-4e96-a532-007af62d73ca_noid	TCGA-BQ-7046-01A	TCGA-KIRP	pRCC	TRUE
51d47534-39e9-4a7e-9f8d-e9cb33f355d8_noid	TCGA-A4-7288-11A	TCGA-KIRP	CTRL KI	TRUE
a5e17abe-34cc-4fa6-b79f-832905352f92_noid	TCGA-A4-A7UZ-01A	TCGA-KIRP	pRCC	TRUE
293a9b74-b329-4432-8f7e-a2b24d01e1e9_noid	TCGA-BQ-5894-01A	TCGA-KIRP	pRCC	TRUE
28a59b4c-eb76-4b07-a254-5b9835339023_noid	TCGA-2Z-A9J8-01A	TCGA-KIRP	pRCC	TRUE
8aa1d4d9-b1c0-4f52-b59e-91d55d58a7e9_noid	TCGA-BQ-5894-11A	TCGA-KIRP	CTRL KI	TRUE
40e96062-ae32-47e1-bcaa-7ffe597cfad3_noid	TCGA-BQ-5880-11A	TCGA-KIRP	CTRL KI	TRUE
0a7c346c-f4d9-451a-b42b-3469188c87a7_noid	TCGA-5P-A9JW-01A	TCGA-KIRP	pRCC	TRUE
1b814461-291a-4744-9b19-f80f8c3af5ad_noid	TCGA-UZ-A9Q1-01A	TCGA-KIRP	pRCC	TRUE
1dd604d3-8d74-4a55-8d3e-e70871a092e0_noid	TCGA-A4-7585-01A	TCGA-KIRP	pRCC	TRUE
e03f0dcc-ca9f-464e-b5d4-8b14ec1c7419_noid	TCGA-A4-A6HP-01A	TCGA-KIRP	pRCC	TRUE
25ec12be-dcfc-47ac-9d74-f2d1f3b49710_noid	TCGA-B9-A8YH-01A	TCGA-KIRP	pRCC	TRUE
fbbe122d-684c-49b4-bdcf-8f9ed48f0d16_noid	TCGA-A4-8312-01A	TCGA-KIRP	pRCC	FALSE
b2f30b5f-9eff-4dc2-bbda-7c0808bf7e47_noid	TCGA-5P-A9KA-01A	TCGA-KIRP	pRCC	TRUE
b2422c45-6b2f-4ad9-a198-17656f919a3b_noid	TCGA-BQ-5876-01A	TCGA-KIRP	pRCC	TRUE
206f1ecc-9af5-4187-a204-76b7fc0b138a_noid	TCGA-GL-8500-01A	TCGA-KIRP	pRCC	TRUE
15ca4d3f-2ab8-46da-90f0-57ff6e39ae85_noid	TCGA-5P-A9JU-01A	TCGA-KIRP	pRCC	TRUE
ae25ad15-b4ec-49de-a3d4-f39660203205_noid	TCGA-A4-A5Y0-01A	TCGA-KIRP	pRCC	TRUE
911e9fe8-ce8f-4843-9cc6-3b84063dae22_noid	TCGA-BQ-7059-11A	TCGA-KIRP	CTRL KI	TRUE
78dbae3b-c82e-48ad-ae12-948869d76729_noid	TCGA-B1-A654-01A	TCGA-KIRP	pRCC	TRUE
6b5e8a39-60e2-4c00-82f2-556c10c18514_noid	TCGA-BQ-7045-01A	TCGA-KIRP	pRCC	TRUE
d9bf63a2-136f-4e2f-950a-34702a868051_noid	TCGA-G7-6797-01A	TCGA-KIRP	pRCC	TRUE
68ab73c8-eced-4035-97ce-c9941ca47a23_noid	TCGA-HE-7130-01A	TCGA-KIRP	pRCC	FALSE
4a194bb4-3114-48e8-84b5-b2cfd434be01_noid	TCGA-A4-7828-01A	TCGA-KIRP	pRCC	FALSE
99eaa5f5-1a18-49ce-9a9f-defc7ba7a715_noid	TCGA-MH-A562-01A	TCGA-KIRP	pRCC	TRUE
be329f57-924e-408d-a090-5b8f71aa7ea7_noid	TCGA-5P-A9KC-01A	TCGA-KIRP	pRCC	TRUE
18f0bcf6-fc24-4f81-86bf-825bbcdfbb52_noid	TCGA-BQ-7061-11A	TCGA-KIRP	CTRL KI	TRUE
18fa3134-97de-452a-ba7a-847de40f8dd1_noid	TCGA-5P-A9JY-01A	TCGA-KIRP	pRCC	TRUE
f5004867-7572-4fe4-abc0-a61f518cb988_noid	TCGA-GL-6846-01A	TCGA-KIRP	pRCC	TRUE
679a2411-5d28-470e-8d23-178cbc0aee71_noid	TCGA-SX-A7SM-01A	TCGA-KIRP	pRCC	TRUE
23b5e935-2fac-4f82-8813-72d79022f958_noid	TCGA-IZ-8196-01A	TCGA-KIRP	pRCC	TRUE
296e52f2-db8a-4172-957b-470162b96db2_noid	TCGA-2Z-A9J3-01A	TCGA-KIRP	pRCC	TRUE
3ca80299-ade9-4bdf-9a70-41510574c2e5_noid	TCGA-2Z-A9JJ-01A	TCGA-KIRP	pRCC	TRUE
0a92a7a4-2571-4c9c-b695-56a00a443d08_noid	TCGA-P4-AAVM-01A	TCGA-KIRP	pRCC	TRUE
cd15a76f-7349-40eb-b7b9-cc9da88215b6_noid	TCGA-A4-7732-01A	TCGA-KIRP	pRCC	TRUE
51a6b9b8-425d-43c0-922e-1a2fcc641392_noid	TCGA-B1-A655-01A	TCGA-KIRP	pRCC	TRUE
79a7e0f0-58e9-4f65-8cef-b6ae598148a6_noid	TCGA-B1-A657-01A	TCGA-KIRP	pRCC	TRUE
d1bbc2b4-84cb-4aba-bf08-4a5381f7eea1_noid	TCGA-IA-A83S-01A	TCGA-KIRP	pRCC	TRUE
628836f6-1df5-493f-97d7-54fb28ea3a54_noid	TCGA-MH-A855-01A	TCGA-KIRP	pRCC	TRUE
5d0e5766-9360-4dff-9dfe-4af7f162b6d4_noid	TCGA-BQ-5893-11A	TCGA-KIRP	CTRL KI	TRUE
5bbd45e4-8427-44a8-b961-e546e3d91f80_noid	TCGA-5P-A9K2-01A	TCGA-KIRP	pRCC	TRUE
73c42813-66d2-46d5-97a8-ea34d6070905_noid	TCGA-G7-6789-01A	TCGA-KIRP	pRCC	TRUE
351fd038-20e5-4a8c-9692-8807a210b2be_noid	TCGA-UN-AAZ9-01A	TCGA-KIRP	pRCC	TRUE
38870ae2-0b80-43ac-8d3f-f853403b5edd_noid	TCGA-A4-7286-01A	TCGA-KIRP	pRCC	TRUE
4e9f0acb-b34c-4a25-a776-95f4e36c72dc_noid	TCGA-4A-A93W-01A	TCGA-KIRP	pRCC	TRUE
093f9d4f-9a5d-4bf1-80f4-42ebc239f672_noid	TCGA-F9-A97G-01A	TCGA-KIRP	pRCC	TRUE
b69552db-6ae5-4950-bd8e-0a8747111449_noid	TCGA-SX-A71V-01A	TCGA-KIRP	pRCC	TRUE
62934ea0-0dfa-40c0-a8dd-d0020d5b7f37_noid	TCGA-P4-A5E8-01A	TCGA-KIRP	pRCC	TRUE
d2444c6b-c0fd-48b8-b8f1-48bff0334eb2_noid	TCGA-BQ-5882-11A	TCGA-KIRP	CTRL KI	TRUE
391acd65-2d29-4876-a610-657a6217ff83_noid	TCGA-BQ-5882-01A	TCGA-KIRP	tRCC	FALSE
f6017997-a2e3-4693-8221-9e74743593cc_noid	TCGA-G7-A4TM-01A	TCGA-KIRP	pRCC	TRUE
91659a3a-ad60-4371-841e-638ae4f62b84_noid	TCGA-HE-A5NH-01A	TCGA-KIRP	pRCC	TRUE
5bee7915-2e25-46d4-a0a6-ebcbfe9a06a0_noid	TCGA-AL-7173-01A	TCGA-KIRP	pRCC	TRUE
7e684d91-16f6-4a4b-b9c3-315dfc7b4a48_noid	TCGA-5P-A9JZ-01A	TCGA-KIRP	pRCC	TRUE
a02ebe52-c620-46eb-b70b-8be0c0582c02_noid	TCGA-A4-8518-01A	TCGA-KIRP	pRCC	TRUE
0fad56e3-3ed1-4aa4-9a66-afb9ed5b71de_noid	TCGA-UZ-A9PJ-01A	TCGA-KIRP	pRCC	TRUE
fcadb710-364d-4421-acf6-aa2d70e90e06_noid	TCGA-DZ-6133-11A	TCGA-KIRP	CTRL KI	TRUE
f74b9804-2590-4000-b73d-0b1c65545168_noid	TCGA-Y8-A8S0-01A	TCGA-KIRP	pRCC	TRUE
cfdfeac5-0dbf-4fc4-adf2-d8c42ffcf8a3_noid	TCGA-J7-A8I2-01A	TCGA-KIRP	pRCC	FALSE
2dd9bf21-03f2-4920-be6a-20240d6927ab_noid	TCGA-A4-7583-01A	TCGA-KIRP	pRCC	TRUE
51cef652-30e9-4c7e-80d8-af803a28e8c4_noid	TCGA-BQ-5885-11A	TCGA-KIRP	CTRL KI	TRUE
a23ba7f0-f2ce-4bac-b479-0fdad9f98eb0_noid	TCGA-UZ-A9PZ-01A	TCGA-KIRP	pRCC	TRUE
1908f86a-7030-464c-bd23-bbe73178ebce_noid	TCGA-2Z-A9J7-01A	TCGA-KIRP	pRCC	TRUE
735812e5-dc14-4c76-946f-db8058a4ccc5_noid	TCGA-2Z-A9JG-01A	TCGA-KIRP	pRCC	TRUE
fd64a11b-d4d1-4ecc-884e-f7e193e54410_noid	TCGA-PJ-A8JU-01A	TCGA-KIRP	pRCC	TRUE
e6e82a2e-1bf0-4bee-a39a-d69d3015d68c_noid	TCGA-5P-A9K6-01A	TCGA-KIRP	pRCC	TRUE
27527d83-a93b-4946-8177-03b80cb9d5d6_noid	TCGA-2Z-A9JK-01A	TCGA-KIRP	pRCC	FALSE
8c96341d-c4e2-4da7-a777-c445ab6e7522_noid	TCGA-P4-A5E7-01A	TCGA-KIRP	pRCC	TRUE
34802178-4393-4b84-a3ba-82305b6d225a_noid	TCGA-A4-A772-01A	TCGA-KIRP	pRCC	TRUE
7e7e14e7-1ad6-49fa-9b0d-bacaefa0ce5c_noid	TCGA-KV-A6GE-01A	TCGA-KIRP	pRCC	TRUE
1ab4a9be-f505-45de-aa5f-7c1b9311b7f3_noid	TCGA-KV-A6GD-01A	TCGA-KIRP	pRCC	TRUE
1b380f3c-91d5-49b9-9065-6616714c9fb5_noid	TCGA-SX-A71U-01A	TCGA-KIRP	pRCC	TRUE
44855e8d-14e4-4127-8c60-5484a6e20c83_noid	TCGA-EV-5901-01A	TCGA-KIRP	pRCC	TRUE
28ec7881-55d0-4acb-be14-b6e230fb136c_noid	TCGA-G7-A8LD-01A	TCGA-KIRP	pRCC	TRUE
d601e13a-878b-4247-bc66-d4e7dc24ad02_noid	TCGA-B3-8121-01A	TCGA-KIRP	pRCC	TRUE
b546e444-418d-4968-a3d5-c6fd70235393_noid	TCGA-GL-7966-01A	TCGA-KIRP	pRCC	TRUE
4d6469fb-4ece-4531-beda-2680209ecbfb_noid	TCGA-G7-A8LC-01A	TCGA-KIRP	pRCC	TRUE
b75d54ad-33b4-45a5-956a-9a2a49c8280c_noid	TCGA-J7-8537-01A	TCGA-KIRP	tRCC	FALSE
210a7837-d33a-49fd-91ca-b39b6f8a95c8_noid	TCGA-Y8-A898-01A	TCGA-KIRP	pRCC	TRUE
fd0bd93c-8d89-4119-9390-df841f2cefe0_noid	TCGA-BQ-7044-11A	TCGA-KIRP	CTRL KI	TRUE
244bb208-8803-45c6-a74f-cc85c5e4e254_noid	TCGA-BQ-7044-01A	TCGA-KIRP	pRCC	TRUE
f1537d3d-fb0b-4bb5-a876-eb13c6fedfdb_noid	TCGA-P4-AAVO-01A	TCGA-KIRP	pRCC	TRUE
5eb106ee-9254-462e-b10a-3f7229c87cf9_noid	TCGA-A4-8516-01A	TCGA-KIRP	pRCC	TRUE
228ec5f9-4c0e-400b-bbdf-fa194e57727f_noid	TCGA-EV-5903-01A	TCGA-KIRP	pRCC	TRUE
868db039-943a-44ff-8102-7a0eca81a6f8_noid	TCGA-2Z-A9JI-01A	TCGA-KIRP	pRCC	FALSE
ac1987d2-63c9-464c-8832-0df26cf6f5d2_noid	TCGA-GL-6846-11A	TCGA-KIRP	CTRL KI	TRUE
2224c436-dcc8-44ca-81f2-c0b544576d4d_noid	TCGA-G7-6796-01A	TCGA-KIRP	pRCC	TRUE
5dbd8996-3855-4c36-a5ef-4610be721613_noid	TCGA-Y8-A894-01A	TCGA-KIRP	pRCC	TRUE
750ab4a5-3f33-48f7-b62a-3b8eddfa8816_noid	TCGA-IA-A83W-01A	TCGA-KIRP	pRCC	TRUE
7bc27c49-b92f-400c-a5d4-ed831d0e120c_noid	TCGA-BQ-5883-11A	TCGA-KIRP	CTRL KI	TRUE
39c3b2a4-e0a1-4d9a-a07a-e85c25c84f72_noid	TCGA-BQ-7060-01A	TCGA-KIRP	pRCC	TRUE
90239495-5a4b-4c7e-aa9c-40b686ae7c7c_noid	TCGA-A4-7732-11A	TCGA-KIRP	CTRL KI	TRUE
ce58b66f-1b21-4ae7-80b1-ce1a76c63b8c_noid	TCGA-UZ-A9PS-05A	TCGA-KIRP	pRCC	TRUE
7a9b4dd9-6b56-4b5d-a08e-83410159aaeb_noid	TCGA-SX-A7SO-01A	TCGA-KIRP	pRCC	TRUE
e6b7c19e-ac68-48ea-a59e-3a71bc75a178_noid	TCGA-DZ-6131-11A	TCGA-KIRP	CTRL KI	TRUE
ea3c17aa-abd3-4fd7-8b30-9b178eb3e097_noid	TCGA-DW-7963-01B	TCGA-KIRP	pRCC	TRUE
16304454-a871-434f-a7c3-16d3d30b9c6a_noid	TCGA-BQ-7050-01A	TCGA-KIRP	tRCC	FALSE
2d0440c0-24e8-4216-a70c-07f52830f560_noid	TCGA-MH-A856-01A	TCGA-KIRP	pRCC	TRUE
07c3377c-9622-40a2-8df8-bb65f494a274_noid	TCGA-KV-A74V-01A	TCGA-KIRP	pRCC	TRUE
c616460d-72e2-49ec-b2e1-625d7a1d022e_noid	TCGA-5P-A9JV-01A	TCGA-KIRP	pRCC	FALSE
b2e72c10-bbd4-4b79-b66e-da9082823c3c_noid	TCGA-F9-A7VF-01A	TCGA-KIRP	pRCC	TRUE
6eabfe3a-45a2-46a4-9c3d-21378cafcf81_noid	TCGA-BQ-7062-01A	TCGA-KIRP	pRCC	TRUE
dd785754-310c-4a84-9e82-65cc5339f8aa_noid	TCGA-BQ-7062-11A	TCGA-KIRP	CTRL KI	TRUE
9376f013-7037-4d8d-bda4-45ab773810db_noid	TCGA-GL-A59R-01A	TCGA-KIRP	pRCC	TRUE
249228da-f9a0-45a9-8a0e-b475369d3c5d_noid	TCGA-DZ-6135-01A	TCGA-KIRP	pRCC	TRUE
4a7cbeeb-82ac-46f2-8367-38596d0675ca_noid	TCGA-DZ-6135-11A	TCGA-KIRP	CTRL KI	TRUE
6547b519-004e-453d-9af7-a5a24dfebd29_noid	TCGA-BQ-5893-01A	TCGA-KIRP	pRCC	TRUE
9799aa0c-8fe9-4b27-94ab-04ff6f86d843_noid	TCGA-SX-A7SN-01A	TCGA-KIRP	pRCC	TRUE
3406c102-e4dd-4cf0-b51d-fe45f7ac6a21_noid	TCGA-A4-8310-01A	TCGA-KIRP	pRCC	TRUE
85520de6-269d-4d94-8c63-82f34160038a_noid	TCGA-HE-A5NJ-01A	TCGA-KIRP	pRCC	TRUE
0f457b77-39ad-44ac-9c46-8df2ca5d1e44_noid	TCGA-DZ-6132-01A	TCGA-KIRP	pRCC	TRUE
986d163d-19d1-4cb1-99ed-ecaf62ef2701_noid	TCGA-SX-A7SQ-01A	TCGA-KIRP	pRCC	TRUE
c246847c-d562-4001-9816-9b8aaf2de424_noid	TCGA-2Z-A9JR-01A	TCGA-KIRP	pRCC	TRUE
68f6f46e-4f62-45ff-a88b-2b1ba099bbc4_noid	TCGA-A4-8098-01A	TCGA-KIRP	pRCC	TRUE
ebda284e-2448-4041-8c31-89813ea45226_noid	TCGA-2Z-A9J2-01A	TCGA-KIRP	pRCC	TRUE
4d8b096d-5583-4587-9de7-e5fb898033ba_noid	TCGA-BQ-7051-01A	TCGA-KIRP	pRCC	TRUE
6e7fc748-ce49-4232-b3a9-01bedce29366_noid	TCGA-4A-A93Y-01A	TCGA-KIRP	pRCC	FALSE
e9e4208b-6fa4-455e-b71d-166f3945da9d_noid	TCGA-G7-7502-01A	TCGA-KIRP	pRCC	TRUE
826d3ff8-66c0-4250-aacc-8140d0325db8_noid	TCGA-IA-A83T-01A	TCGA-KIRP	pRCC	TRUE
c60465a3-674b-4a36-a9bb-2048a9e5af2d_noid	TCGA-2Z-A9J5-01A	TCGA-KIRP	pRCC	TRUE
9d431958-366d-4668-b2bf-de5cc90f49fc_noid	TCGA-BQ-5890-01A	TCGA-KIRP	pRCC	TRUE
53bc75d2-e675-46ba-964b-f169cb33e56a_noid	TCGA-A4-8311-01A	TCGA-KIRP	pRCC	TRUE
93de909a-46bc-4042-995e-35ebae11d8cd_noid	TCGA-UZ-A9PL-01A	TCGA-KIRP	pRCC	TRUE
79feaf65-d5d2-4f71-8bb6-93de434da023_noid	TCGA-B1-A47N-01A	TCGA-KIRP	pRCC	TRUE
de3bd6e7-1e12-478d-b079-c540d7bc7343_noid	TCGA-Y8-A895-01A	TCGA-KIRP	pRCC	TRUE
3515e804-15da-4938-a376-78c6ab22ba50_noid	TCGA-BQ-5886-01A	TCGA-KIRP	pRCC	TRUE
055ca512-a592-4fa2-b397-6ab04214d3fa_noid	TCGA-DW-7840-01A	TCGA-KIRP	pRCC	TRUE
1fd217a8-296f-42f4-94b3-f5227c1d2598_noid	TCGA-BQ-7046-11A	TCGA-KIRP	CTRL KI	TRUE
ad218fb6-3e89-4dfc-ad34-374142aee7d2_noid	TCGA-Y8-A897-01A	TCGA-KIRP	pRCC	TRUE
51b3568b-4222-4cc4-91ba-95ba3f3b210f_noid	TCGA-PJ-A5Z9-01A	TCGA-KIRP	pRCC	TRUE
4f3e38cf-75e7-4759-8559-30fa85f0531b_noid	TCGA-BQ-5887-11A	TCGA-KIRP	CTRL KI	TRUE
60f2d701-ff28-440b-bea1-09a9f0e97e55_noid	TCGA-BQ-5887-01A	TCGA-KIRP	tRCC	FALSE
0c39bc53-b5da-4d73-99ce-42603275c12b_noid	TCGA-BQ-7053-01A	TCGA-KIRP	pRCC	TRUE
4ec577f2-80e6-4a4a-aa1f-c85b090fbad1_noid	TCGA-SX-A71W-01A	TCGA-KIRP	pRCC	TRUE
e751d32f-fc73-4a71-9e13-25db6b726b59_noid	TCGA-MH-A561-01A	TCGA-KIRP	pRCC	TRUE
efafd7b4-bddd-4011-a724-fd9525779b36_noid	TCGA-BQ-5890-11A	TCGA-KIRP	CTRL KI	TRUE
b2b0b91b-b904-4de5-afcd-38112935fdf4_noid	TCGA-A4-7287-01A	TCGA-KIRP	pRCC	FALSE
e21a907f-188c-4e2f-a664-c3c80c093218_noid	TCGA-BQ-5884-11A	TCGA-KIRP	CTRL KI	TRUE
5dd79971-e9ac-4ae4-8117-485f421347e7_noid	TCGA-HE-A5NK-01A	TCGA-KIRP	pRCC	TRUE
3f239019-97d8-4be5-a1b0-39ee09e4d90d_noid	TCGA-5P-A9K9-01A	TCGA-KIRP	pRCC	TRUE
d7b9c35d-5684-4fc0-a3c3-2a06f32d649e_noid	TCGA-2Z-A9JL-01A	TCGA-KIRP	pRCC	TRUE
10c6371c-29ee-4c24-af6d-c72651ef25a6_noid	TCGA-A4-8630-01A	TCGA-KIRP	pRCC	TRUE
fc5ac84c-8fc0-4ad6-bde1-9836b62e3534_noid	TCGA-B9-A5W7-01A	TCGA-KIRP	pRCC	TRUE
2f83c14a-2bdc-4b41-970a-dab37c31b507_noid	TCGA-SX-A71S-01A	TCGA-KIRP	pRCC	TRUE
7f653845-15e0-4cf3-a58c-b16f7c1ebcc3_noid	TCGA-B9-A5W8-01A	TCGA-KIRP	pRCC	TRUE
2f7945f8-e735-4a9a-84ac-00b383b9a176_noid	TCGA-2Z-A9JS-01A	TCGA-KIRP	pRCC	TRUE
422b5e68-c9a9-4800-8cdc-88df8ef0e290_noid	TCGA-BQ-5884-01A	TCGA-KIRP	pRCC	TRUE
GSM2074832_6229068135_R05C01	GSM2074832	GSE78732	CTRL LI	TRUE
GSM2074833_6229068135_R06C01	GSM2074833	GSE78732	CTRL LI	TRUE
GSM2074834_6229068135_R01C02	GSM2074834	GSE78732	CTRL LI	TRUE
GSM2074835_9274651153_R04C02	GSM2074835	GSE78732	CTRL LI	TRUE
GSM2074836_9274651153_R05C02	GSM2074836	GSE78732	CTRL LI	TRUE
GSM2074837_9274651153_R06C02	GSM2074837	GSE78732	CTRL LI	TRUE
GSM2074838_7507875052_R04C02	GSM2074838	GSE78732	CTRL LI	TRUE
GSM2074839_7507875052_R06C02	GSM2074839	GSE78732	CTRL LI	TRUE
GSM2074840_7507875094_R02C01	GSM2074840	GSE78732	CTRL LI	TRUE
GSM2074841_7507875094_R04C01	GSM2074841	GSE78732	CTRL LI	TRUE
GSM2074842_6229068135_R02C02	GSM2074842	GSE78732	HB	TRUE
GSM2074843_6229068135_R03C02	GSM2074843	GSE78732	HB	TRUE
GSM2074844_6229068135_R04C02	GSM2074844	GSE78732	HB	TRUE
GSM2074845_6229068135_R05C02	GSM2074845	GSE78732	HB	TRUE
GSM2074846_6229068135_R06C02	GSM2074846	GSE78732	HB	TRUE
GSM2074847_7507875052_R03C02	GSM2074847	GSE78732	HB	TRUE
GSM2074848_7507875052_R05C02	GSM2074848	GSE78732	HB	TRUE
GSM2074849_7507875094_R01C01	GSM2074849	GSE78732	HB	TRUE
GSM2074850_7507875094_R03C01	GSM2074850	GSE78732	HB	TRUE
GSM2074851_9274651036_R06C02	GSM2074851	GSE78732	HB	TRUE
GSM2074852_9274651153_R01C01	GSM2074852	GSE78732	HB	TRUE
GSM2074853_9274651153_R02C01	GSM2074853	GSE78732	HB	TRUE
GSM2074854_9274651153_R03C01	GSM2074854	GSE78732	HB	TRUE
GSM2074855_9274651153_R04C01	GSM2074855	GSE78732	HB	TRUE
GSM2074856_9274651153_R05C01	GSM2074856	GSE78732	HB	TRUE
GSM2074857_9274651153_R06C01	GSM2074857	GSE78732	HB	TRUE
GSM2074858_9274651153_R01C02	GSM2074858	GSE78732	HB	TRUE
GSM2074859_9274651153_R02C02	GSM2074859	GSE78732	HB	TRUE
GSM2074860_9274651153_R03C02	GSM2074860	GSE78732	HB	TRUE
GSM4180902_200397860029_R05C02	GSM4180902	GSE140686	GIST	TRUE
GSM4180904_200397860029_R03C01	GSM4180904	GSE140686	GIST	TRUE
GSM4180925_200362700006_R02C01	GSM4180925	GSE140686	GIST	TRUE
GSM4180926_200325530180_R06C02	GSM4180926	GSE140686	GIST	TRUE
GSM4180927_200325530180_R05C02	GSM4180927	GSE140686	GIST	TRUE
GSM4180928_200325530180_R04C02	GSM4180928	GSE140686	GIST	TRUE
GSM4180929_200325530180_R02C02	GSM4180929	GSE140686	GIST	TRUE
GSM4180930_200325530180_R06C01	GSM4180930	GSE140686	GIST	TRUE
GSM4181123_3999547153_R01C01	GSM4181123	GSE140686	lgFS	TRUE
GSM4181124_3999547144_R06C02	GSM4181124	GSE140686	lgFS	TRUE
GSM4181125_3999547144_R05C02	GSM4181125	GSE140686	lgFS	TRUE
GSM4181126_3999547144_R03C02	GSM4181126	GSE140686	lgFS	TRUE
GSM4181127_3999547144_R02C02	GSM4181127	GSE140686	lgFS	TRUE
GSM4181128_3999547144_R01C02	GSM4181128	GSE140686	lgFS	TRUE
GSM4181129_3999547144_R05C01	GSM4181129	GSE140686	lgFS	TRUE
GSM4181130_3999547144_R04C01	GSM4181130	GSE140686	lgFS	TRUE
GSM4181327_200325530180_R03C02	GSM4181327	GSE140686	GIST	TRUE
GSM4181340_200325530180_R05C01	GSM4181340	GSE140686	GIST	TRUE
GSM4181341_200397860029_R02C01	GSM4181341	GSE140686	GIST	TRUE
GSM4181351_200325530180_R01C02	GSM4181351	GSE140686	GIST	TRUE
GSM4181415_200325530150_R05C01	GSM4181415	GSE140686	KS	TRUE
GSM4181416_200325530150_R04C01	GSM4181416	GSE140686	KS	TRUE
GSM4181417_200325530150_R03C01	GSM4181417	GSE140686	KS	TRUE
GSM4181418_200325530150_R02C01	GSM4181418	GSE140686	KS	TRUE
GSM4181419_200325530150_R01C01	GSM4181419	GSE140686	KS	TRUE
GSM4181420_200325530149_R06C02	GSM4181420	GSE140686	KS	TRUE
GSM4181421_200325530149_R05C02	GSM4181421	GSE140686	KS	TRUE
GSM4181422_200325530149_R04C02	GSM4181422	GSE140686	KS	TRUE
GSM4180573_200514030106_R08C01	GSM4180573	GSE140686	GIST	TRUE
GSM4180574_200514030106_R07C01	GSM4180574	GSE140686	GIST	TRUE
GSM4180575_200514030106_R05C01	GSM4180575	GSE140686	GIST	TRUE
GSM4180576_200514030106_R04C01	GSM4180576	GSE140686	GIST	TRUE
GSM4180577_200514030106_R03C01	GSM4180577	GSE140686	GIST	TRUE
GSM4180578_200514030106_R02C01	GSM4180578	GSE140686	GIST	TRUE
GSM4180579_200514030106_R01C01	GSM4180579	GSE140686	GIST	TRUE
GSM4180580_200550900084_R08C01	GSM4180580	GSE140686	GIST	TRUE
GSM4180581_200550900084_R07C01	GSM4180581	GSE140686	GIST	TRUE
GSM4180582_200550900084_R06C01	GSM4180582	GSE140686	GIST	TRUE
GSM4180583_200550900084_R05C01	GSM4180583	GSE140686	GIST	TRUE
GSM4180584_200550900084_R04C01	GSM4180584	GSE140686	GIST	TRUE
GSM4180585_200550900084_R03C01	GSM4180585	GSE140686	GIST	TRUE
GSM4180586_200550900084_R02C01	GSM4180586	GSE140686	GIST	TRUE
GSM4180587_200550900061_R08C01	GSM4180587	GSE140686	GIST	TRUE
GSM4180588_200550900061_R07C01	GSM4180588	GSE140686	GIST	TRUE
GSM4180589_200550900061_R06C01	GSM4180589	GSE140686	GIST	TRUE
GSM4180590_200550900061_R05C01	GSM4180590	GSE140686	GIST	TRUE
GSM4180591_200550900061_R04C01	GSM4180591	GSE140686	GIST	TRUE
GSM4180592_200550900061_R03C01	GSM4180592	GSE140686	GIST	TRUE
GSM4180593_200550900061_R02C01	GSM4180593	GSE140686	GIST	TRUE
GSM4180594_200550900061_R01C01	GSM4180594	GSE140686	GIST	TRUE
GSM4180595_200550900090_R08C01	GSM4180595	GSE140686	GIST	TRUE
GSM4180596_200550900090_R06C01	GSM4180596	GSE140686	GIST	TRUE
GSM4180597_200550900090_R05C01	GSM4180597	GSE140686	GIST	TRUE
GSM4180598_200550900090_R03C01	GSM4180598	GSE140686	GIST	TRUE
GSM4180599_200550900090_R02C01	GSM4180599	GSE140686	GIST	TRUE
GSM4180600_200550900090_R01C01	GSM4180600	GSE140686	GIST	TRUE
GSM4180601_200550900073_R07C01	GSM4180601	GSE140686	GIST	TRUE
GSM4180602_200550900073_R04C01	GSM4180602	GSE140686	GIST	TRUE
GSM4180674_201465960019_R03C01	GSM4180674	GSE140686	EHE	TRUE
GSM4180682_201465950040_R03C01	GSM4180682	GSE140686	EHE	TRUE
GSM4180683_201465950039_R06C01	GSM4180683	GSE140686	EHE	TRUE
GSM4180684_201465950039_R05C01	GSM4180684	GSE140686	EHE	TRUE
GSM4180685_201465950038_R05C01	GSM4180685	GSE140686	EHE	TRUE
GSM4180686_201465950022_R02C01	GSM4180686	GSE140686	EHE	TRUE
GSM4181310_200550900073_R06C01	GSM4181310	GSE140686	GIST	TRUE
GSM4181311_200550900084_R01C01	GSM4181311	GSE140686	GIST	TRUE
GSM4181318_200550900073_R01C01	GSM4181318	GSE140686	GIST	TRUE
GSM4181329_200514030106_R06C01	GSM4181329	GSE140686	GIST	TRUE
GSM4181337_200550900073_R05C01	GSM4181337	GSE140686	GIST	TRUE
GSM4181359_200550900073_R02C01	GSM4181359	GSE140686	GIST	TRUE
GSM4181519_201465950038_R03C01	GSM4181519	GSE140686	EHE	FALSE
GSM4181520_201465950038_R06C01	GSM4181520	GSE140686	EHE	TRUE
GSM4181521_201414140114_R08C01	GSM4181521	GSE140686	EHE	FALSE
